# Evaluating causal associations of chronotype with pregnancy and perinatal outcomes and its interactions with insomnia and sleep duration: a Mendelian randomization study

**DOI:** 10.1101/2023.06.02.23290898

**Authors:** Qian Yang, Maria C Magnus, Fanny Kilpi, Gillian Santorelli, Ana Goncalves Soares, Jane West, Per Magnus, Siri E. Håberg, Kate Tilling, Deborah A Lawlor, M Carolina Borges, Eleanor Sanderson

## Abstract

**IMPORTANCE:** Observational studies suggest that chronotype is associated with pregnancy and perinatal outcomes. Whether these associations are causal is unclear.

**OBJECTIVE:** To explore associations of a lifetime genetic predisposition to an evening preference chronotype with pregnancy and perinatal outcomes, and explore differences in associations of insomnia and sleep duration with those outcomes between chronotype.

**DESIGN, SETTING, AND PARTICIPANTS:** We conducted two-sample Mendelian randomization (MR) using 105 genetic variants reported in a genome-wide association study (N=248 100) to instrument for lifelong predisposition to evening-versus morning-preference chronotypes. We generated variant-outcome associations in European ancestry women from UK Biobank (UKB, N=176 897), Avon Longitudinal Study of Parents and Children (ALSPAC, N=6826), Born in Bradford (BiB, N=2940) and Norwegian Mother, Father and Child Cohort Study (MoBa, with linked data from the Medical Birth Registry of Norway (MBRN), N=57 430), and extracted equivalent associations from FinnGen (N=190 879). We used inverse variance weighted (IVW) as main analysis, with weighted median and MR-Egger as sensitivity analyses. We also conducted IVW analyses of insomnia and sleep duration on the outcomes stratified by genetically predicted chronotype.

**EXPOSURES:** Self-reported and genetically predicted chronotype, insomnia and sleep duration.

**MAIN OUTCOMES AND MEASURES:** Stillbirth, miscarriage, preterm birth, gestational diabetes, hypertensive disorders of pregnancy, perinatal depression, low birthweight and macrosomia.

**RESULTS:** In IVW and sensitivity analyses we did not find robust evidence of effects of chronotype on the outcomes. Insomnia was associated with a higher risk of preterm birth among evening preference women (odds ratio 1.61, 95% confidence interval: 1.17, 2.21), but not among morning preference women (odds ratio 0.87, 95% confidence interval: 0.64, 1.18), with an interaction P-value=0.01. There was no evidence of interactions between insomnia and chronotype on other outcomes, or between sleep duration and chronotype on any outcomes.

**CONCLUSIONS AND RELEVANCE:** This study raises the possibility of a higher risk of preterm birth among women with insomnia who also have an evening preference chronotype. Our findings warrant replications due to imprecision of the estimates.

**Key points:** *Question:* Does an evening preference chronotype adversely affect pregnancy and perinatal outcomes? Is there an interaction between chronotype and either insomnia or sleep duration in relation to those outcomes?

*Findings:* There was no evidence that evening preference was associated with pregnancy or perinatal outcomes. Women with a genetically predicted insomnia had a higher risk of preterm birth, if they also had a genetically predicted preference for evening chronotype.

*Meaning:* The suggestive interaction between insomnia and evening preference on preterm birth, if replicated, supports targeting insomnia prevention in women of reproductive age with an evening chronotype.

## Supplement for "Evaluating causal associations of chronotype with pregnancy and perinatal outcomes and its interactions with insomnia and sleep duration: a Mendelian randomization study"

### Sheet: eTable 1
eTable 1. Definitions of pregnancy and perinatal outcomes in UK Biobank (UKB), Avon Longitudinal Study of Parents and Children (ALSPAC), Born in Bradford (BiB), Norwegian Mother and Child Cohort Study (MoBa), and FinnGen
A. Stillbirth, miscarriage
Cohort	Source	Details	Variable ID	Outcome	Case	Control
UKB	Questionnaire in the initial assessemnt	Q1. Have you ever had any stillbirth, spontaneous miscarriages or terminations? (Yes or no)	2774	Stillbirth	a number larger than 0 to Q2	No to Q1
UKB	Questionnaire in the initial assessemnt	a Q2. How many stillbirths? (enter 0 if none)	3829	Miscarriage	a number larger than 0 to Q3	No to Q1
UKB	Questionnaire in the initial assessemnt	a Q3. How many spontaneous miscarriages (enter 0 if none)	3839
ALSPAC	Questionnaire at 18 weeks of gestation	Q4. Have you ever had any miscaarriages?	b007	Stillbirth	Yes to Q6	No to Q4, Q5 and Q6
ALSPAC	Questionnaire at 18 weeks of gestation	Q5. Have you ever had any abortions or terminations?	b009	Miscarriage	Yes to Q4	No to Q4, Q5 and Q6
ALSPAC	Questionnaire at 18 weeks of gestation	Q6. Have you very had a stillborn baby?	b011
BiB	Maternal records abstraction: Pre-BiB infant info	V1. Pre BiB infant birth outcome: 1=live birth, 2=miscarriage, 3=stillbirth, 4=termination of pregnancy, 5=ectopic pregnancy, 6=not documented	prnprebinfboutcome	Stillbirth	V1=3 or V2=3	V1=1 and V2=2
BiB	Maternal records abstraction: BiB infant info	V2. Birth outcome: 1=live birth, 2=miscarriage, 3=stillbirth	prnbibirthoutc	Miscarriage	V1=2 or V2=2	V1=1 and V2=2
MoBa	Questionnaire at 15 weeks of gestation	If women participants have been pregnnacy before, fill in for all earlier pregnancys. Include all pregnancies that ended in abortion, miscarriage or stillbirth as well as ectopic pregnancies. Q7. Outcome of pregnancy (10 blanks): 1=live infant born, 2=spontaneous abortion, 3=termination of pregnancy, 4=ectopic pregnancy	AA95, AA101, AA107, AA113, AA119, AA125, AA131, AA137, AA143, AA149	Stillbirth	at leat one 2 to Q7, and the corresponding answer to Q8 >22 and ≤43	1 to Q7, or missingness in the first blank of Q8
MOBa	Questionnaire at 15 weeks of gestation	Q8. Week of pregnancy for abortion/stillbirth (10 blanks)	AA96, AA102, AA108, AA114, AA120, AA126, AA132, AA138, AA144, AA150	Miscarriage	at leat one 2 to Q7, and the corresponding answer to Q8 ≥2 and ≤22	1 to Q7, or missingness in the first blank of Q8
FinnGen (R8)	National-wide registries (Drug purchase and drug reimbursement, Digital and population data services agency, Statistics Finland, Register of primary health care visits: AVOHILMO, Care register for health care: HILMO, Finnish cancer registry)	ICD-10: O03 Spontaneous abortion	O15_ABORT_SPONTAN	Miscarriage	ICD-10: O03	Participants who were not defined as cases. Participants with any pregnancy loss b were excluded from the analysis.
a Women who replied 'yes' to Q1 answered the question.
b Cases were defined using O00 Ectopic pregnancy, O01 Hydatidiform mole, O02 Other abnormal products of conception, O03 Spontaneous abortion, O04 Medical abortion, O05 Other abortion, O06 Unspecified abortion, O07 Failed attempted abortion, O08 Complications following abortion and ectopic and molar pregnancy in ICD-10.
B. Preterm birth
Cohort	Source	Details	Variable ID	Case	Control
UKB	Hospital Episode Statistics via linkage	Gestational age was obtained from records in the inpatient main and birth datasets.	41259, 41265	<37 completed weeks	≥39 & <42 completed weeks
ALSPAC	Obstetric medical records	Gestation in days was based on a mixture of last menstrual period, pregnancy ultrasound scan and appearance at birth, which were extracted from obstetric records.	kz029	<37 completed weeks	≥39 & <42 completed weeks
BiB	eClipse Pregnancy Measures	Gestation in weeks and days.	eclgestwds	<37 completed weeks	≥39 & <42 completed weeks
MoBa	Medical birth Registry of Norway	Length of gestation based on ultrasound estimation. If ultrasound is not available, it is calculated from the last menstrual period.	SVLEN	<37 completed weeks	≥39 & <42 completed weeks
FinnGen (R7)	National-wide registries (Drug purchase and drug reimbursement, Digital and population data services agency, Statistics Finland, Register of primary health care visits: AVOHILMO, Care register for health care: HILMO, Finnish cancer registry)	ICD-10: O60 Preterm labour and delivery	O15_PRETERM	ICD-10: O60	Participants who were not defined as cases
C. Gestational diabetes
Cohort	Source	Details	Variable ID	Case	Control
UKB	Questionnaire in the initial assessemnt	Q1. Has a doctor ever told you that you have diabetes? (Yes or no)	2443	Yes to Q2	No to Q1
UKB	Questionnaire in the initial assessemnt	a Q2. Did you oly have diabetes during pregnancy? (Yes or no)	4041
ALSPAC b	Obstetric medical records	Data were abstracted by research midwives.	Pregnancy_diabetes	Gestational diabetes	No glycosuria or diabetes
BiB	eClipse Pregnancy Measures	V1. Gestational diabetes - derived from GTT c and backfill notes: 0=no, 1=yes	drvgesdiab	V1=1 and V2=0	V1=0 and V2=0
BiB	eClipse Pregnancy Measures	V2. Diabetes prior to pregnancy: 0=no, 1=yes	bkfdiabete
MoBa	Medical birth Registry of Norway	R1. Diabetes: 1=pregestational diabetes-type1, 2=pregestational diabetes-type2, 3=pregestational diabetes-unspecified/other, 4=gestational diabetes, 5=antidiabeticc medication during pregnnacy registered without further information	DIABETES_MELLITUS	R1=4	Missingness (meaning no diabetes) in R1
FinnGen (R8)	National-wide registries (Drug purchase and drug reimbursement, Digital and population data services agency, Statistics Finland, Register of primary health care visits: AVOHILMO, Care register for health care: HILMO, Finnish cancer registry)	ICD-10: O24.4 Diabetes mellitus arising in pregnancy	GEST_DIABETES	ICD-10: O24.4	Participants who were not defined as cases
a Women who replied ‘Yes’ to Q1 answered the question.
b At the time of ALSPAC pregnancies there were no clear guidelines on screening or diagnosing gestational diabetes. There was no universal OGTT or any other blood test. Women with pre-existing diabetes and glycosuria were not included in either cases or controls.
c Either fasting glucose ≥6.1 mmol/l or 2-hour postload glucose ≥7.8 mmol/l.
D. Hypertensive disorders of pregnancy (HDP)
Cohort	Source	Details	Variable ID	Case	Control
UKB	Hospital Episode Statistics via linkage	ICD code on hospital inpatient admission	41202-41205	O11, O13, O14, O14.0, O14.1, O14.2, O14.9, O15, O15.0, O15.1, O15.2, O15.9 in ICD10; or 6423, 6424, 6425, 6426, 6427 in ICD9; 1073 in verbal interview	No HDP records
UKB	Questionnaire in the initial assessemnt	Non-cancr illness code, self-reported (verbal interval)	20002
ALSPAC	Obstetric medical records	Data on all measurements of blood pressure and proteinuria were abstracted by research midwives from and a universal definition (International Society for the Study of Pregnancy Hypertension) was applied to all women.	HDP	High blood pressure after 20 weeks without known hypertension prior to pregnancy	No hypertensive disorders in pregnancy
BiB	Maternal records abstraction: BiB pregnancy info	V1. HDP category: 1=normotensive, 2=gestational hypertension, 3=pre-eclampsia	prnbphdp	v1=2 or 3 and V2=0	V1=1 AND V2=0
BiB	eClipse Pregnancy Measures	V2. Existing hypertension: 0=no, 1=yes	bkfhyperex
MoBa	Questionnaire at 30 weeks of gestation	(a) If the midwife or doctor has told you that you have or have had high blood pressure during this pregnancy, what was the highest reading during this pregnancy? Q1. systolic blood pressure	CC114	Q1≥140, or Q2≥90, or yes to anay one of Q3-8, or having any record in R1-6	Missingness (meaning no chronic hypertension) in R1
MoBa	Questionnaire at 30 weeks of gestation	Q2. diastolic blood pressure	CC115
MoBa	Questionnaire at 30 weeks of gestation	(b) Do you have or have you had high blood pressure after the 13th week of pregnancy? Q3. in 13-16 week of pregnancy	CC616
MoBa	Questionnaire at 30 weeks of gestation	Q4. in 17-20 week of pregnancy	CC617
MoBa	Questionnaire at 30 weeks of gestation	Q5. in 21-24 week of pregnancy	CC618
MoBa	Questionnaire at 30 weeks of gestation	Q6. in 25-28 week of pregnancy	CC619
MoBa	Questionnaire at 30 weeks of gestation	Q7. in 29+ week of pregnancy	CC620
MoBa	Questionnaire at 6 months postnatally	Have you had high blood pressure since you completed the previous questionnaire? Q8. Yes, last part during pregnancy	DD434
MoBa	Medical birth Registry of Norway	R1. Chronic hypertension	HYPERTENSJON KRONISK
MoBa	Medical birth Registry of Norway	R2. <<Hypertension only>> occurred during pregnancy	HYPERTENSJON ALENE
MoBa	Medical birth Registry of Norway	R3. Eclampsia, total -eclampsia during pregnancy -eclampsia during birth and/or post-partum -unspecified eclampsia	EKLAMPSI
MoBa	Medical birth Registry of Norway	R4. Preeclampsia	PREEKL
MoBa	Medical birth Registry of Norway	R5. Early preeclampsia	PREEKLTIDL
MoBa	Medical birth Registry of Norway	R6. HELLP syndrome	HELLP
FinnGen (R8)	National-wide registries (Drug purchase and drug reimbursement, Digital and population data services agency, Statistics Finland, Register of primary health care visits: AVOHILMO, Care register for health care: HILMO, Finnish cancer registry)	ICD-10: O10 Pre-existing hypertension complicating pregnancy, childbirth and the puerperium, O11 Pre-eclampsia superimposed on chronic hypertension, O13 Gestational [pregnancy-induced] hypertension, O14 Pre-eclampsia, O15 Eclampsia, and O16 Unspecified maternal hypertension	O15_HYPTENSPREG	ICD-10: O10, O11, O13-16	Women who were not defined as cases. Women with pre-existing hypertension were not excluded from the case group as FinnGen did not have such a variable.
a Cases were defined using O10-O16 Oedema, proteinuria and hypertensive disorders in pregnancy, childbirth and the puerperium in ICD-10.
E. Perinatal depression
Cohort	Source	Details	Variable ID	Case	Control
UKB	Questionnaire during the online follow-up	a Q1. Have you ever had a time in your life lasting two weeks or more when you lost interest in most things like hobbies, work, or activities that usually give you pleasure? (Yes or no)	20441	Yes to Q3	No to Q1 and Q2
UKB	Questionnaire during the online follow-up	a Q2. Have you ever had a time in your life when you felt sad, blue, or depressed for two weeks or more in a row? (Yes or no)	20446
UKB	Questionnaire during the online follow-up	b Q3. Did this episode occur within months of giving birth? Or has it been suggested you had post-natal depression? (Yes or no)	20445
ALSPAC	Questionnaires at 18 and 32 weeks of pregnancy, and 8 weeks and 8 months postnatally	Edinburgh Postnatal Depression Scale (EPDS) has 10 items, and each item is scored from 0 to 3. We only use women who have 0 missing item to calculate EPDS total scores at a time point. If 1 or more items are missing at a time point, the EPDS total score is coded as ‘not available’ for that time point.	b370, c600, e390, f200	Mean of all available EPDS total scores >12	Mean of all available EPDS total scores≤12
BiB	Maternal Baseline Questionnaire	‘Severe depression’ subscale of the General Health Questionnaire at 26-28 weeks gestation. Each question has an option from ‘not at all’/’definitely not’ (scored 0) to ‘much more than usual’/’definitely have’ (scored 3). For each participant who answered at least one question, total score equals the average of all available answers × 7. Its threshold (i.e. 3) is calculated based on the top 15% scores (i.e. case) versus the bottom 85% scores (i.e. control) among all BiB women.	ghq0ques22-ghq0ques28	Total score >3	Total score ≤3
MoBa	Questionnaires at 15 and 30 weeks of gestation, and 8 weeks postnatally	Hopkins Symptom Checklist (SCL-5) for anxiety/depression has 5 items [i.e. (a) constantly frightened or anxious; (b) nervous, inner turmoil; (c) feeling of hopeless with regard to the future; (d) depressed, sad; (e) frequency worried or uneasy]. For each item, a 4-point Likert scale ranges from 1 (not at all bothered) to 4 (very much bothered). SCL-5 score is calculated as the average of points for these 5 items. If 1 or more items are missing at a time point, the SCL-5 score is coded as ‘not available’ for that time point.	AA1548-1552, CC1202-1206, DD837-841	Mean of all available SCL-5 scores ≥2	Mean of all available SCL-5 scores <2
a A subgroup of women attending online follow-up answered the question.
b Women who replied ‘Yes’ to either Q1 or Q2 answered the question.
F. Low offspring birthweight (LBW), macrosomia
Cohort	Source	Details	Variable ID	Outcome	Case	Control
UKB	Questionnaire in the initial assessemnt	a Q1. What was the birth weight of your first child in pounds? (do not include twins) (A whole number in pounds)	2744	LBW	<2500 grams	2500~4500
				macrosomia	>4500 grams	2500~4500
ALSPAC	Obstetric medical records, ALSPAC measures and birth notification	Birthweight (grams) was recorded according to multiple sources. The preferred birthweight was derived by ALSPAC.	kz030	LBW	<2500 grams	2500~4500
				macrosomia	>4500 grams	2500~4500
BiB	eClipse Baby Measures	Birthweight (grams)	eclbirthwt	LBW	<2500 grams	2500~4500
				macrosomia	>4500 grams	2500~4500
MoBa	Medical birth Registry of Norway	Child’s weight (grams)	VEKT	LBW	<2500 grams	2500~4500
		b Child's sex	KJONN	macrosomia	>4500 grams	2500~4500
a Women who indicated they had given birth to at least one child answered this question.
b We exclude women whose child has an extreme birthweight (>5SD) from the sex-specific study means, and women whose child has an uncertain/unknown sex.

### Sheet: eTable 2
eTable 2. Definition of morning-/evening-preference based on two surveys in 23andMe
Responses for the 2nd survey	Responses for the 1st survey
	Early bird	Night owl	Neither	Missing value
Morning person	Morning	Excluded	Morning	Morning
Night person	Excluded	Evening	Evening	Evening
Neither	Morning	Evening	Excluded	Excluded
It depends	Morning	Evening	Excluded	Excluded
I'm not sure	Morning	Evening	Excluded	Excluded
Missing value	Morning	Evening	Excluded	Excluded

### Sheet: eTable 3
eTable 3. Characteristics of 105 SNPs used as genetic instrumental variables for eveningness
SNP	Chromosome	EA	NEA	EAF_GWAS	Ln (OR)_GWAS	SE_GWAS	P-value_GWAS	EAF_UKB women	Ln (OR)_UKB women	SE_UKB women	P-value_UKB women	R-squared_UKB women
rs1989147	1	C	T	0.8176	0.0812	0.0079	9.646e-25	0.808293	0.065246	0.0094747	5.7245e-12	0.000225131
rs10927823	1	A	G	0.3305	0.0374	0.0067	1.976e-08	0.345176	0.0168192	0.00775608	0.0301194	2.25365e-05
rs10917509	1	C	T	0.6345	0.0358	0.0063	1.473e-08	0.657863	0.0184433	0.00774437	0.0172418	1.58925e-05
rs12752290	1	T	C	0.5529	0.0383	0.0062	7.116e-10	0.555754	0.0219469	0.00744598	0.00320376	3.19742e-05
rs12140153	1	T	G	0.0783	0.0675	0.0121	2.661e-08	0.0937307	0.0398878	0.0129219	0.00202301	2.97167e-05
rs12040629	1	G	A	0.8412	0.0835	0.0083	5.037e-24	0.839907	0.0673987	0.0100844	2.33339e-11	0.000245161
rs1335720	1	G	A	0.241	0.04	0.0071	1.789e-08	0.245645	0.0173802	0.00854514	0.0419592	1.74191e-05
rs12032173	1	T	G	0.1971	0.0431	0.0078	3.053e-08	0.212393	0.032261	0.00896935	0.000322144	6.01454e-05
rs9436119	1	G	A	0.635	0.0525	0.0064	3.546e-16	0.604435	0.0321255	0.00751584	1.91675e-05	7.51281e-05
rs1144566	1	C	T	0.9732	0.3121	0.0187	1.759e-62	0.970421	0.200566	0.022353	2.89484e-19	0.000389417
rs7522067	1	A	G	0.3578	0.0428	0.0063	1.211e-11	0.362971	0.0193211	0.00764405	0.0114846	3.41807e-05
rs7581403	2	T	C	0.3108	0.0364	0.0066	3.764e-08	0.305156	0.0200942	0.00796679	0.0116609	3.08828e-05
rs62124718	2	A	G	0.8973	0.0569	0.0101	1.864e-08	0.893644	0.0333917	0.0119556	0.00522251	3.76949e-05
rs78986478	2	C	G	0.9026	0.0692	0.0103	1.576e-11	0.896778	0.0326995	0.0121692	0.00720819	3.22301e-05
rs1160648	2	T	C	0.4138	0.0338	0.0062	4.388e-08	0.404098	0.010012	0.00749218	0.181444	7.53038e-06
rs359246	2	A	G	0.4848	0.0376	0.0061	6.366e-10	0.473166	0.0291048	0.00738746	8.15652e-05	9.21091e-05
rs10201530	2	C	T	0.4211	0.0401	0.0061	6.502e-11	0.408752	0.0251915	0.00749155	0.000771976	4.66413e-05
rs34509802	2	G	A	0.8216	0.0506	0.0081	5.001e-10	0.821213	0.0352995	0.00961264	0.000240473	9.20553e-05
rs35125029	2	A	G	0.3697	0.0537	0.0063	1.426e-17	0.378947	0.0244943	0.00758749	0.0012455	4.05888e-05
rs6433478	2	T	C	0.4698	0.0353	0.0062	1.286e-08	0.456777	0.0153994	0.0074154	0.0378313	2.17885e-05
rs13427590	2	C	T	0.5143	0.0676	0.0061	1.16e-28	0.519908	0.0223613	0.00736306	0.00238979	4.7595e-05
rs4416211	2	A	T	0.4925	0.0346	0.0061	1.408e-08	0.489393	0.00195442	0.00734874	0.790275	5.60513e-07
rs55886641	2	C	T	0.1097	0.0923	0.0098	3.195e-21	0.121891	0.0752103	0.011165	1.62495e-11	0.000198983
rs62260792	3	G	A	0.9234	0.0725	0.0114	2.342e-10	0.916479	0.0388557	0.0133926	0.0037164	3.20164e-05
rs82825	3	G	A	0.1724	0.0475	0.008	3.608e-09	0.185036	0.0183825	0.00943366	0.0513424	2.26812e-05
rs7626335	3	A	C	0.3307	0.0411	0.0065	2.023e-10	0.331694	0.0200111	0.00782	0.0104986	2.99487e-05
rs4077419	3	A	C	0.5601	0.0469	0.0062	4.864e-14	0.557074	0.0253354	0.00741191	0.000630359	6.62157e-05
rs56242353	3	G	T	0.88	0.0655	0.0095	5.962e-12	0.884629	0.00964691	0.0115183	0.402297	3.2269e-06
rs1449403	3	G	A	0.88	0.0545	0.0094	6.023e-09	0.876542	0.0327157	0.0111738	0.00341254	2.81987e-05
rs9290069	3	A	G	0.5098	0.0381	0.0061	3.541e-10	0.518738	0.0183927	0.00741134	0.0130758	2.15204e-05
rs3850174 b	3	A	T	0.2581	0.0386	0.0071	4.547e-08	0.257002	0.0368129	0.00845579	1.33935e-05	9.56559e-05
rs9863471	3	C	G	0.7514	0.04	0.0071	1.438e-08	0.750602	0.00494311	0.00851437	0.561537	2.44894e-07
rs1488137 c	3	T	G	0.5275	0.0407	0.0061	2.314e-11	0.520282	0.0210478	0.00737224	0.00430355	4.34701e-05
rs4698679	4	T	C	0.7282	0.0379	0.0069	3.676e-08	0.719755	0.0148848	0.00819753	0.0694056	1.08737e-05
rs4579124	4	G	A	0.2687	0.0403	0.0068	3.902e-09	0.270978	0.000823316	0.00827645	0.92076	5.77501e-09
rs876684	4	A	C	0.371	0.0386	0.0063	9.964e-10	0.371141	0.00895163	0.00766356	0.242776	6.29677e-06
rs11731618	4	T	G	0.8107	0.0456	0.0077	3.086e-09	0.805837	0.0101675	0.00931835	0.275219	8.10717e-06
rs35166798	4	G	A	0.1159	0.0527	0.0095	3.451e-08	0.114106	0.0147819	0.0115879	0.202084	6.48589e-06
rs893191	5	A	T	0.6015	0.0354	0.0062	1.336e-08	0.620039	0.00152186	0.00757664	0.840806	7.6606e-07
rs780405	5	A	G	0.2491	0.0473	0.007	1.78e-11	0.253252	0.0243022	0.00846637	0.00409904	3.71179e-05
rs12514961	5	T	C	0.6387	0.036	0.0064	1.762e-08	0.640438	0.0147837	0.00772505	0.055654	1.54807e-05
rs1998528	6	G	A	0.6501	0.037	0.0063	5.644e-09	0.654614	0.00538827	0.00773838	0.486238	4.70298e-06
rs62385532	6	G	A	0.7119	0.0709	0.0067	6.705e-26	0.711619	0.034627	0.0081592	2.1965e-05	9.49399e-05
rs766406	6	T	G	0.6536	0.0343	0.0064	7.063e-08	0.635816	0.0133069	0.0076217	0.0808251	1.9192e-05
rs2653349 a	6	G	A	0.8059	0.0738	0.0077	5.403e-22	0.78646	0.0766368	0.00902219	1.992e-17	0.000355286
rs1931805	6	C	T	0.5034	0.0321	0.0061	1.301e-07	0.49999	0.0101208	0.00734839	0.168424	1.78975e-05
rs12195792	6	T	A	0.722	0.0471	0.0068	3.767e-12	0.731126	0.0189714	0.00829535	0.0221963	2.54603e-05
rs76223855	6	T	C	0.9857	0.2708	0.0274	4.499e-23	0.989104	0.232235	0.0366589	2.37309e-10	0.000186283
rs10237162	7	C	T	0.281	0.0495	0.0068	2.528e-13	0.275605	0.0279194	0.00821885	0.000681302	5.74768e-05
rs1450870	7	T	C	0.3849	0.0375	0.0062	1.754e-09	0.386662	0.036586	0.00753889	1.21627e-06	0.00011896
rs6969081	7	T	A	0.3765	0.0462	0.0063	1.595e-13	0.383926	0.0246122	0.00754699	0.00110946	5.91508e-05
rs10258689	7	A	G	0.1969	0.0764	0.0076	1.662e-23	0.187355	0.0388016	0.00939114	3.60042e-05	7.63704e-05
rs56269620	7	A	G	0.6423	0.0512	0.0063	5.242e-16	0.642729	0.0318099	0.0076611	3.29387e-05	7.47035e-05
rs73208648	7	G	T	0.7984	0.0414	0.0076	6.078e-08	0.781527	0.02346	0.00909405	0.00988841	2.74514e-05
rs6968240	7	C	A	0.6043	0.0331	0.0063	1.654e-07	0.57341	0.00863182	0.00747956	0.248478	1.48183e-05
rs4129572	7	T	C	0.407	0.0354	0.0062	1.075e-08	0.404093	0.0158963	0.00750194	0.034094	1.54612e-05
rs7463166	8	A	G	0.6355	0.0471	0.0063	8.249e-14	0.626514	0.0215928	0.00758924	0.00443848	3.69373e-05
rs2736304	8	T	C	0.4575	0.0354	0.0061	6.171e-09	0.450842	0.00986305	0.00736469	0.180494	1.34812e-05
rs16878810	8	G	C	0.2944	0.0383	0.0067	9.827e-09	0.285342	0.0279287	0.00813564	0.00059721	6.94435e-05
rs7842982	8	T	G	0.6186	0.0382	0.0063	1.381e-09	0.60102	0.0338499	0.00753452	7.03433e-06	0.000100389
rs62501026	8	T	C	0.8461	0.0609	0.0084	4.951e-13	0.845913	0.0338536	0.0102056	0.000909417	6.02554e-05
rs13251387	8	A	G	0.3988	0.0345	0.0062	2.788e-08	0.401114	0.021679	0.00748835	0.00379114	3.74405e-05
rs72673538	8	G	C	0.7152	0.0501	0.0068	1.315e-13	0.713719	0.0197468	0.00815661	0.0154796	2.51496e-05
rs4279559	8	A	G	0.8292	0.0442	0.008	3.759e-08	0.826821	0.0260351	0.00980827	0.00794494	3.35885e-05
rs11787046	8	A	T	0.7197	0.0389	0.007	2.566e-08	0.719683	0.0280136	0.00823128	0.000665729	6.90726e-05
rs73581580	9	A	G	0.1208	0.0733	0.0105	3.286e-12	0.123109	0.0818197	0.0110997	1.68909e-13	0.000221337
rs4948548	10	A	G	0.7296	0.044	0.0068	1.171e-10	0.739058	0.0405797	0.00840191	1.36655e-06	0.000122418
rs1351525	11	T	A	0.7035	0.0435	0.0067	6.994e-11	0.708803	0.0147291	0.00807603	0.0681823	1.50556e-05
rs10742179	11	G	A	0.7327	0.0385	0.0069	2.12e-08	0.739394	0.0239167	0.00837846	0.00430977	4.21876e-05
rs1222208	11	C	A	0.2151	0.0403	0.0074	4.629e-08	0.226133	0.0237629	0.00876151	0.00668396	3.17745e-05
rs1402954 a	11	C	T	0.9009	0.0791	0.0102	8.321e-15	0.909331	0.0772502	0.0128757	1.97706e-09	0.000171585
rs10838193	11	A	G	0.3273	0.0352	0.0065	4.827e-08	0.324589	0.0190741	0.00793082	0.0161697	2.87214e-05
rs11039155	11	A	G	0.1409	0.0564	0.0088	1.519e-10	0.152195	0.0299949	0.0102166	0.00332595	3.96951e-05
rs3107024	11	T	C	0.403	0.0375	0.0062	1.538e-09	0.406257	0.00930055	0.00748354	0.213941	5.61033e-06
rs1278402	11	G	A	0.2584	0.038	0.0069	3.884e-08	0.266134	0.0177311	0.00832395	0.0331612	1.3444e-05
rs12786007	11	A	G	0.6965	0.0419	0.0066	2.086e-10	0.692426	0.0189944	0.00795692	0.0169793	2.72953e-05
rs627858	11	A	G	0.6796	0.0369	0.0065	1.192e-08	0.683049	0.0044833	0.00794587	0.572597	2.48011e-06
rs6582579	12	A	T	0.4797	0.0604	0.0061	4.743e-23	0.463037	0.0430436	0.00737393	5.30645e-09	0.000139111
rs1650008	12	A	G	0.4775	0.0376	0.0062	1.044e-09	0.486625	0.0333097	0.00738693	6.50481e-06	0.000104469
rs10877962	12	C	T	0.6028	0.0494	0.0063	2.738e-15	0.588806	0.0233766	0.00750514	0.00184108	6.72809e-05
rs10778534	12	T	C	0.626	0.0381	0.0063	1.307e-09	0.628376	0.0225747	0.00760836	0.00300637	3.25344e-05
rs1697497	13	T	G	0.2089	0.041	0.0075	4.408e-08	0.205448	0.0384176	0.00903441	2.11528e-05	9.46788e-05
rs4445791	13	G	A	0.4977	0.0374	0.0061	9.044e-10	0.501804	0.0111259	0.0073696	0.131119	1.10425e-05
rs1407571	13	T	A	0.3257	0.0362	0.0065	2.477e-08	0.337784	0.0233745	0.00780147	0.00273393	4.03457e-05
rs9573980	13	G	A	0.0348	0.1498	0.0169	6.99e-19	0.0339099	0.10803	0.0200858	7.5137e-08	0.000124525
rs1890256	14	C	T	0.7446	0.0407	0.007	5.212e-09	0.733017	0.0122213	0.00838626	0.145034	7.44998e-06
rs11158627	14	C	T	0.3601	0.0371	0.0063	4.463e-09	0.356475	-0.00127034	0.00769433	0.868865	1.45647e-07
rs10851460	15	G	A	0.7579	0.0405	0.0071	1.195e-08	0.75769	0.0194997	0.0085841	0.0231102	2.60981e-05
rs1873958	15	G	A	0.5879	0.0414	0.0062	2.269e-11	0.593269	0.0197172	0.00752015	0.00874361	2.9649e-05
rs12927162 a	16	G	A	0.2614	0.0656	0.0069	1.755e-21	0.276997	0.0690687	0.0081745	2.93073e-17	0.000371818
rs55872725	16	C	T	0.5872	0.044	0.0062	8.799e-13	0.599251	0.0532201	0.00751476	1.42014e-12	0.000241178
rs2398144	16	A	C	0.4051	0.0414	0.0062	1.824e-11	0.396033	0.0329366	0.00756873	1.35106e-05	8.1604e-05
rs1013982	16	G	A	0.3596	0.0375	0.0065	6.129e-09	0.358865	0.00949066	0.00770473	0.218025	1.5484e-05
rs35712131	16	T	C	0.4485	0.034	0.0062	3.604e-08	0.443625	0.00435935	0.00741376	0.556527	4.53961e-08
rs1061032	17	G	T	0.8961	0.0647	0.0102	1.885e-10	0.908635	0.0608864	0.0129658	2.65402e-06	9.97123e-05
rs11545787 b	17	A	G	0.2441	0.0705	0.0073	2.779e-22	0.249353	0.0359372	0.00855911	2.68443e-05	9.23354e-05
rs11650615	17	C	G	0.7147	0.0395	0.0067	4.203e-09	0.710364	0.0199063	0.00812139	0.0142421	3.04544e-05
rs10853329 c	18	C	T	0.6938	0.045	0.007	1.182e-10	0.699518	0.0281126	0.00823228	0.000638019	5.70578e-05
rs1788784	18	A	G	0.3446	0.0427	0.0064	2.694e-11	0.343099	0.0227518	0.00773863	0.00328187	3.57362e-05
rs4419127	18	G	A	0.343	0.06	0.0064	6.229e-21	0.33611	0.0288248	0.00777599	0.000209812	6.54499e-05
rs203179	18	T	C	0.5477	0.0366	0.0061	1.809e-09	0.549647	0.0413239	0.00741018	2.4521e-08	0.000162527
rs4800994	18	C	T	0.821	0.0582	0.008	3.815e-13	0.812834	0.0285943	0.00950701	0.00263227	5.06774e-05
rs9964420	18	A	C	0.2871	0.064	0.0068	7.778e-21	0.302257	0.0471327	0.00802119	4.20241e-09	0.00015322
rs2425674	20	G	C	0.5727	0.0335	0.0061	4.877e-08	0.564569	0.027344	0.00741489	0.000226278	7.29014e-05
rs133075	22	G	T	0.4366	0.0364	0.0061	3.095e-09	0.446087	0.00803617	0.00741186	0.278262	1.25968e-05
a SNPs were not avaiable in Avon Longitudinal Study of Parents and Children.
b SNPs were not available in Born in Bradford.
c SNPs were not available in the Norwegian Mother, Father and Child Cohort Study.
Abbreviations: EA, effect allele; EAF, effect allele frequency; GWAS, genome-wide association study; NEA, non-effect allele; OR, odds ratio; SE, standard error; SNP, single nucleotide polymorphism; UKB, UK Biobank.

### Sheet: eTable 4
eTable 4. Characteristics of genetic instrumental variables for insomnia and sleep duration
Trait	No.	SNP	Chromosome	EA	NEA	EAF_GWAS	Estimate_GWAS a	SE_GWAS	P-value_GWAS
Insomnia	1	rs10789340	1	G	A	0.6275	0.041864	0.008	4.86e-08
Insomnia	2	rs10800992	1	T	C	0.4401	0.042101	0.007	2.45e-08
Insomnia	3	rs7581704	2	C	G	0.7589	0.055435	0.009	2.3e-10
Insomnia	4	rs56097173	2	T	C	0.6744	0.045929	0.008	9.05e-09
Insomnia	5	rs13010288	2	G	T	0.8696	0.065072	0.011	3.49e-09
Insomnia	6	rs113851554	2	T	G	0.0557	0.176471	0.016	2.11e-27
Insomnia	7	rs62158206	2	T	C	0.7808	0.051643	0.009	8.3e-09
Insomnia	8	rs34967082	2	A	G	0.4068	0.042101	0.008	1.93e-08
Insomnia	9	rs6803184	3	A	G	0.3402	0.044973	0.008	1.36e-08
Insomnia	10	rs7428918	3	G	A	0.7143	0.047092	0.008	8.92e-09
Insomnia	11	rs10865954	3	T	C	0.3326	0.045929	0.008	4.13e-09
Insomnia	12	rs3774751	3	G	T	0.5375	0.04814	0.007	1.39e-10
Insomnia	13	rs2116290	3	A	G	0.3563	0.047837	0.008	8.52e-10
Insomnia	14	rs12635614	3	A	G	0.5134	0.043059	0.007	9.31e-09
Insomnia	15	rs356179	4	G	C	0.6752	0.044997	0.008	1.05e-08
Insomnia	16	rs6855246	4	G	A	0.0836	0.100926	0.013	9.07e-14
Insomnia	17	rs13138995	4	A	G	0.3976	0.043059	0.008	1.5e-08
Insomnia	18	rs406761	5	T	G	0.6302	0.047837	0.008	4.92e-10
Insomnia	19	rs171697	5	G	C	0.3239	0.05975	0.008	3.68e-14
Insomnia	20	rs13189678	5	T	C	0.1327	0.061095	0.011	1.88e-08
Insomnia	21	rs11167642	5	T	C	0.8088	0.055435	0.009	4.89e-09
Insomnia	22	rs1285875	6	G	C	0.2738	0.04919	0.008	4.83e-09
Insomnia	23	rs10947428	6	C	T	0.2172	0.070422	0.009	7.44e-15
Insomnia	24	rs4711416	6	T	G	0.1022	0.076035	0.012	6.12e-10
Insomnia	25	rs10947690	6	G	A	0.2501	0.04814	0.009	1.92e-08
Insomnia	26	rs3923809	6	A	G	0.6929	0.044973	0.008	2.46e-08
Insomnia	27	rs1533992	7	T	A	0.0541	0.089925	0.016	3.89e-08
Insomnia	28	rs76540488	7	G	A	0.0988	0.075802	0.012	1.49e-09
Insomnia	29	rs12534945 c	7	C	T	0.7539	0.054456	0.009	2.77e-10
Insomnia	30	rs150483923	7	C	A	0.7789	0.051293	0.009	1.06e-08
Insomnia	31	rs73201933	7	T	A	0.4942	0.040822	0.007	3.06e-08
Insomnia	32	rs1731951	7	T	A	0.56	0.040822	0.008	3.73e-08
Insomnia	33	rs28611339	8	T	G	0.1289	0.070458	0.011	1.89e-10
Insomnia	34	rs2344121	8	A	G	0.5337	0.043059	0.007	1.01e-08
Insomnia	35	rs876114	8	T	G	0.8444	0.058269	0.01	1.32e-08
Insomnia	36	rs671985	8	G	A	0.5369	0.041864	0.007	2.15e-08
Insomnia	37	rs17643634	8	C	T	0.8366	0.058689	0.01	5.38e-09
Insomnia	38	rs118166957	9	T	C	0.1637	0.055435	0.01	4.28e-08
Insomnia	39	rs7044885 c	9	G	C	0.5532	0.040822	0.007	4.85e-08
Insomnia	40	rs7872863	9	C	T	0.2845	0.047092	0.008	1.35e-08
Insomnia	41	rs1927898	9	C	T	0.2532	0.04919	0.009	1.07e-08
Insomnia	42	rs4838018	9	C	T	0.8654	0.05975	0.011	3.93e-08
Insomnia	43	rs7026534	9	T	G	0.3036	0.045929	0.008	1.5e-08
Insomnia	44	rs77641763 c	9	T	C	0.1197	0.076961	0.011	2.3e-11
Insomnia	45	rs12411886	10	C	A	0.9197	0.084469	0.014	7.25e-10
Insomnia	46	rs11605348	11	G	A	0.657	0.042908	0.008	3.11e-08
Insomnia	47	rs544978 b	11	A	C	0.7101	0.049742	0.008	1.31e-09
Insomnia	48	rs4073582	11	G	A	0.6509	0.051293	0.008	4.45e-11
Insomnia	49	rs2406916	11	G	C	0.3408	0.047092	0.008	2.49e-09
Insomnia	50	rs58475265	11	C	T	0.1657	0.057629	0.01	7.66e-09
Insomnia	51	rs2286729	12	A	G	0.0831	0.079735	0.013	3.05e-09
Insomnia	52	rs12310246	12	A	G	0.2509	0.047837	0.009	1.87e-08
Insomnia	53	rs7974321	12	C	T	0.1941	0.05975	0.009	1.84e-10
Insomnia	54	rs28576953	12	C	T	0.7908	0.065072	0.009	9.65e-13
Insomnia	55	rs4499118	13	A	G	0.4024	0.043059	0.008	9.48e-09
Insomnia	56	rs7337692	13	T	C	0.2896	0.072321	0.008	1.08e-18
Insomnia	57	rs1031654	13	C	A	0.2089	0.055513	0.009	1.15e-09
Insomnia	58	rs9563886	13	C	T	0.3923	0.042908	0.008	2.32e-08
Insomnia	59	rs7338774	13	G	A	0.3298	0.046044	0.008	4.57e-09
Insomnia	60	rs1925113	13	A	G	0.4347	0.044017	0.007	3.3e-09
Insomnia	61	rs4981170	14	G	A	0.802	0.058689	0.009	3.24e-10
Insomnia	62	rs755837	14	G	A	0.1758	0.054456	0.01	2.92e-08
Insomnia	63	rs12912299	15	C	T	0.5145	0.042908	0.007	8.47e-09
Insomnia	64	rs715338	15	A	G	0.5675	0.042101	0.007	2.18e-08
Insomnia	65	rs4887111	15	A	G	0.6186	0.042101	0.008	2.78e-08
Insomnia	66	rs176647	15	A	C	0.395	0.046884	0.008	9.65e-10
Insomnia	67	rs7183988	15	G	T	0.5277	0.041864	0.007	1.89e-08
Insomnia	68	rs11075253	16	C	A	0.7107	0.044997	0.008	3.21e-08
Insomnia	69	rs9941245	16	G	T	0.1982	0.057629	0.009	8.87e-10
Insomnia	70	rs35084376	16	C	G	0.067	0.08158	0.015	3.97e-08
Insomnia	71	rs35717469	16	A	G	0.8132	0.053541	0.01	1.57e-08
Insomnia	72	rs9931543	16	T	C	0.7367	0.050693	0.008	1.65e-09
Insomnia	73	rs12927360	16	G	A	0.5797	0.055513	0.008	1.53e-13
Insomnia	74	rs7217547	17	C	G	0.7883	0.050693	0.009	2.33e-08
Insomnia	75	rs2239923	17	T	C	0.2891	0.049742	0.008	1.65e-09
Insomnia	76	rs12951067	17	T	C	0.4536	0.044017	0.007	3.55e-09
Insomnia	77	rs117037340	17	A	G	0.9701	0.122218	0.022	1.83e-08
Insomnia	78	rs8766	18	C	T	0.3785	0.043952	0.008	9.13e-09
Insomnia	79	rs57314044	19	T	G	0.2163	0.051643	0.009	1.34e-08
Insomnia	80	rs159058	20	C	A	0.3111	0.051293	0.008	2.22e-10
Insomnia	81	rs113092074	21	T	C	0.1435	0.059212	0.011	2.49e-08
Sleep duration	1	rs7556815	2	A	G	0.219	2.443	0.164	1.3e-49
Sleep duration	2	rs75539574	2	C	A	0.086	2.175	0.244	6.9e-19
Sleep duration	3	rs12607679	18	T	C	0.738	1.208	0.156	8.3e-15
Sleep duration	4	rs915416	1	C	G	0.29	1.156	0.15	9.9e-15
Sleep duration	5	rs9940646	16	C	G	0.578	1.017	0.137	1.2e-13
Sleep duration	6	rs13109404	4	T	G	0.928	1.872	0.264	1.4e-12
Sleep duration	7	rs8050478	16	G	A	0.5	0.96	0.136	1.7e-12
Sleep duration	8	rs56372231	5	T	C	0.334	1.017	0.144	2.2e-12
Sleep duration	9	rs13088093	3	G	T	0.336	0.976	0.144	7e-12
Sleep duration	10	rs2079070	7	C	G	0.265	1.053	0.154	7.5e-12
Sleep duration	11	rs34556183	6	A	G	0.72	1.015	0.151	2.3e-11
Sleep duration	12	rs3095508	16	C	A	0.594	0.921	0.138	3.1e-11
Sleep duration	13	rs34731055	7	T	C	0.181	1.168	0.177	3.7e-11
Sleep duration	14	rs73219758	8	G	A	0.708	0.984	0.15	5.6e-11
Sleep duration	15	rs10973207	9	T	G	0.158	1.226	0.187	6e-11
Sleep duration	16	rs2139261 b,c	17	G	C	0.749	1.122	0.174	8.5e-11
Sleep duration	17	rs4592416	11	G	A	0.464	0.881	0.136	9.3e-11
Sleep duration	18	rs365663	5	A	G	0.546	0.878	0.137	1e-10
Sleep duration	19	rs1517572	11	C	A	0.581	0.879	0.138	1.5e-10
Sleep duration	20	rs7915425	10	T	C	0.175	1.144	0.179	2e-10
Sleep duration	21	rs330088	8	C	T	0.547	0.868	0.137	2.7e-10
Sleep duration	22	rs8038326	15	A	G	0.727	0.955	0.152	2.8e-10
Sleep duration	23	rs460692	5	C	T	0.137	1.263	0.2	3.6e-10
Sleep duration	24	rs9382445	6	T	C	0.623	0.872	0.14	4.8e-10
Sleep duration	25	rs4767550	12	G	A	0.414	0.858	0.139	6.3e-10
Sleep duration	26	rs11885663	2	T	C	0.248	0.973	0.157	8.6e-10
Sleep duration	27	rs1991556	17	G	A	0.774	0.994	0.163	1e-09
Sleep duration	28	rs1057703	11	G	T	0.147	1.164	0.192	1.1e-09
Sleep duration	29	rs4128364	2	C	T	0.339	0.876	0.143	1.4e-09
Sleep duration	30	rs61796569	1	T	C	0.27	0.927	0.154	1.5e-09
Sleep duration	31	rs10483350	14	G	A	0.195	1.042	0.172	1.5e-09
Sleep duration	32	rs7115226	11	A	C	0.074	1.594	0.261	1.7e-09
Sleep duration	33	rs269054	1	A	T	0.422	0.819	0.138	2.1e-09
Sleep duration	34	rs112230981	3	A	G	0.95	1.892	0.314	2.2e-09
Sleep duration	35	rs11602180	11	C	T	0.837	1.095	0.184	2.3e-09
Sleep duration	36	rs2192528	4	A	G	0.48	0.802	0.136	2.7e-09
Sleep duration	37	rs12246842	10	A	G	0.46	0.804	0.136	3.9e-09
Sleep duration	38	rs205024	17	T	C	0.384	0.83	0.14	3.9e-09
Sleep duration	39	rs12567114	1	A	G	0.276	0.89	0.152	4.3e-09
Sleep duration	40	rs7616632	3	T	G	0.522	0.792	0.136	4.3e-09
Sleep duration	41	rs6575005	14	T	C	0.758	0.934	0.159	4.4e-09
Sleep duration	42	rs1776776	9	T	C	0.874	1.198	0.205	4.9e-09
Sleep duration	43	rs11621908	14	C	T	0.917	1.446	0.25	5.6e-09
Sleep duration	44	rs10421649	19	A	T	0.557	0.798	0.138	6.9e-09
Sleep duration	45	rs2072727	20	T	C	0.436	0.795	0.137	7.9e-09
Sleep duration	46	rs113113059	6	T	C	0.78	0.968	0.164	8.4e-09
Sleep duration	47	rs374153	2	C	T	0.158	1.057	0.186	9.1e-09
Sleep duration	48	rs151014368	5	A	G	0.206	0.966	0.169	9.1e-09
Sleep duration	49	rs62120041	2	T	C	0.934	1.567	0.274	9.6e-09
Sleep duration	50	rs7503199	17	C	T	0.734	0.885	0.154	1e-08
Sleep duration	51	rs1939455	11	G	T	0.879	1.226	0.214	1.2e-08
Sleep duration	52	rs7951019	11	G	T	0.032	2.213	0.391	1.2e-08
Sleep duration	53	rs17732997	3	C	G	0.569	0.776	0.137	1.2e-08
Sleep duration	54	rs61985058	14	T	C	0.143	1.116	0.194	1.3e-08
Sleep duration	55	rs17427571	4	A	G	0.684	0.83	0.146	1.3e-08
Sleep duration	56	rs7806045	7	T	C	0.755	0.887	0.158	1.4e-08
Sleep duration	57	rs35531607	4	C	T	0.474	0.77	0.136	1.5e-08
Sleep duration	58	rs7644809	3	T	C	0.422	0.784	0.138	1.6e-08
Sleep duration	59	rs9345234	6	C	A	0.578	0.781	0.138	1.8e-08
Sleep duration	60	rs12791153	11	T	A	0.081	1.413	0.253	1.9e-08
Sleep duration	61	rs1263056	11	A	G	0.519	0.768	0.137	2e-08
Sleep duration	62	rs55658675	14	C	T	0.645	0.788	0.142	2e-08
Sleep duration	63	rs11567976	5	T	C	0.571	0.768	0.137	2.1e-08
Sleep duration	64	rs180769	5	T	C	0.425	0.763	0.138	2.3e-08
Sleep duration	65	rs1553132	11	G	A	0.258	0.87	0.155	2.5e-08
Sleep duration	66	rs9903973	17	C	T	0.467	0.766	0.136	2.6e-08
Sleep duration	67	rs11614986	12	A	G	0.821	0.983	0.177	2.7e-08
Sleep duration	68	rs2231265	6	G	A	0.772	0.897	0.162	2.7e-08
Sleep duration	69	rs174560	11	C	T	0.314	0.815	0.146	2.8e-08
Sleep duration	70	rs10173260	2	C	T	0.606	0.77	0.139	2.9e-08
Sleep duration	71	rs72804080	2	G	A	0.15	1.068	0.192	2.9e-08
Sleep duration	72	rs12611523	2	A	G	0.545	0.758	0.137	3.1e-08
Sleep duration	73	rs11643715	16	G	C	0.291	0.834	0.15	3.2e-08
Sleep duration	74	rs4538155	2	T	C	0.647	0.779	0.142	3.6e-08
Sleep duration	75	rs34354917 c	12	C	A	0.71	0.825	0.15	3.9e-08
Sleep duration	76	rs80193650	6	G	A	0.162	1.01	0.184	4.1e-08
Sleep duration	77	rs10761674	10	C	T	0.477	0.74	0.136	4.2e-08
Sleep duration	78	rs11190970	10	G	A	0.799	0.923	0.169	4.6e-08
a Estimates are log odds ratio for insomnia, and difference in mean (minutes) for sleep duration.
b The SNP was not avaibale in Born in Bradford.
c The SNP was not avaiable in the Norwegian Mother, Father and Child Cohort Study.
Abbreviations: EA, effect allele; EAF, effect allele frequency; GWAS, genome-wide association study; NEA, non-effect allele; SE, standard error; SNP, single nucleotide polymorphism; UKB, UK Biobank.

### Sheet: eTable 5
eTable 5. Associations of 103 SNPs for eveningness with pregnancy and perinatal outcomes in Norwegian Mother and Child Cohort Study, adjusting for fetal SNPs (N=43 649) or fetal and paternal SNPs (N=28 214)
No.	Adjustment	Outcome	SNP	ln (OR)	SE	Difference vs unadjusted estimates 1	Difference vs unadjusted estimates_SE	Difference vs unadjusted estimates_lci	Difference vs unadjusted estimates_uci
1	fetal SNPs	Preterm birth	rs1013982	-0.062	0.044	0.035	0.0526972	-0.0682866	0.138287
2	fetal SNPs	Preterm birth	rs10201530	0.002	0.043	-0.025	0.0513128	-0.125573	0.075573
3	fetal SNPs	Preterm birth	rs10237162	-0.07	0.047	0.065	0.0557584	-0.0442865	0.174286
4	fetal SNPs	Preterm birth	rs10258689	0.03	0.051	-0.005	0.0607454	-0.124061	0.114061
5	fetal SNPs	Preterm birth	rs1061032	-0.024	0.08	-0.026	0.0943398	-0.210906	0.158906
6	fetal SNPs	Preterm birth	rs10742179	0.052	0.049	-0.02	0.0585235	-0.134706	0.0947061
7	fetal SNPs	Preterm birth	rs10778534	0.015	0.044	-0.052	0.0521536	-0.154221	0.0502211
8	fetal SNPs	Preterm birth	rs10838193	-0.046	0.046	0.033	0.0543783	-0.0735815	0.139581
9	fetal SNPs	Preterm birth	rs10851460	0.005	0.048	0.021	0.0571402	-0.0909947	0.132995
10	fetal SNPs	Preterm birth	rs10877962	-0.055	0.042	0.031	0.04993	-0.0668627	0.128863
11	fetal SNPs	Preterm birth	rs10917509	0.016	0.045	0.035	0.053535	-0.0699287	0.139929
12	fetal SNPs	Preterm birth	rs10927823	-0.016	0.044	0.021	0.0526972	-0.0822866	0.124287
13	fetal SNPs	Preterm birth	rs11039155	0.013	0.057	0	0.0679559	-0.133194	0.133194
14	fetal SNPs	Preterm birth	rs11158627	0.021	0.044	-0.004	0.0521536	-0.106221	0.0982211
15	fetal SNPs	Preterm birth	rs1144566	0.048	0.148	-0.008	0.176955	-0.354831	0.338831
16	fetal SNPs	Preterm birth	rs11545787	0.049	0.049	-0.079	0.0585235	-0.193706	0.0357061
17	fetal SNPs	Preterm birth	rs1160648	-0.038	0.042	0.033	0.04993	-0.0648627	0.130863
18	fetal SNPs	Preterm birth	rs11650615	0.011	0.046	-0.027	0.0549181	-0.13464	0.0806395
19	fetal SNPs	Preterm birth	rs11731618	-0.093	0.051	0.02	0.0607454	-0.0990609	0.139061
20	fetal SNPs	Preterm birth	rs11787046	0.019	0.046	-0.042	0.0543783	-0.148581	0.0645815
21	fetal SNPs	Preterm birth	rs12032173	-0.022	0.051	0.014	0.0607454	-0.105061	0.133061
22	fetal SNPs	Preterm birth	rs12040629	0.018	0.057	0.024	0.0679559	-0.109194	0.157194
23	fetal SNPs	Preterm birth	rs12140153	0.119	0.062	-0.073	0.0743303	-0.218687	0.0726875
24	fetal SNPs	Preterm birth	rs12195792	0.01	-0.047	0.024	0.0563028	-0.0863534	0.134353
25	fetal SNPs	Preterm birth	rs1222208	-0.015	0.05	0.025	0.0593633	-0.091352	0.141352
26	fetal SNPs	Preterm birth	rs12514961	-0.005	0.044	-0.031	0.0521536	-0.133221	0.0712211
27	fetal SNPs	Preterm birth	rs12752290	0.087	0.043	-0.061	0.0513128	-0.161573	0.039573
28	fetal SNPs	Preterm birth	rs1278402	0.076	0.048	-0.047	0.0571402	-0.158995	0.0649947
29	fetal SNPs	Preterm birth	rs12786007	-0.004	0.046	0.032	0.0549181	-0.0756395	0.13964
30	fetal SNPs	Preterm birth	rs12927162	-0.048	0.049	0.026	0.0579828	-0.0876462	0.139646
31	fetal SNPs	Preterm birth	rs13251387	-0.056	0.043	0.044	0.0513128	-0.056573	0.144573
32	fetal SNPs	Preterm birth	rs133075	0.105	0.042	-0.049	0.04993	-0.146863	0.0488627
33	fetal SNPs	Preterm birth	rs1335720	-0.059	0.048	0.033	0.0571402	-0.0789947	0.144995
34	fetal SNPs	Preterm birth	rs13427590	0.033	0.042	-0.022	0.04993	-0.119863	0.0758627
35	fetal SNPs	Preterm birth	rs1351525	0.116	0.046	-0.051	0.0549181	-0.15864	0.0566395
36	fetal SNPs	Preterm birth	rs1402954	0.034	0.075	-0.067	0.0890449	-0.241528	0.107528
37	fetal SNPs	Preterm birth	rs1407571	0.027	-0.045	0	0.053535	-0.104929	0.104929
38	fetal SNPs	Preterm birth	rs1449403	-0.034	0.066	-0.075	0.0782304	-0.228332	0.0783316
39	fetal SNPs	Preterm birth	rs1450870	-0.026	0.044	0.018	0.0526972	-0.0852866	0.121287
40	fetal SNPs	Preterm birth	rs1650008	0.041	0.042	-0.032	0.04993	-0.129863	0.0658627
41	fetal SNPs	Preterm birth	rs16878810	-0.096	0.048	0.057	0.0571402	-0.0549947	0.168995
42	fetal SNPs	Preterm birth	rs1697497	0.076	0.051	-0.033	0.0607454	-0.152061	0.0860609
43	fetal SNPs	Preterm birth	rs1788784	0.024	0.044	0.033	0.0521536	-0.0692211	0.135221
44	fetal SNPs	Preterm birth	rs1873958	0.033	0.044	-0.02	0.0521536	-0.122221	0.0822211
45	fetal SNPs	Preterm birth	rs1890256	0	0.047	-0.043	0.0557584	-0.152286	0.0662865
46	fetal SNPs	Preterm birth	rs1931805	0.013	0.042	0.019	0.04993	-0.0788627	0.116863
47	fetal SNPs	Preterm birth	rs1989147	-0.099	0.053	0.088	0.0629682	-0.0354178	0.211418
48	fetal SNPs	Preterm birth	rs1998528	-0.022	0.044	0.037	0.0526972	-0.0662866	0.140287
49	fetal SNPs	Preterm birth	rs203179	-0.02	0.042	0.017	0.04993	-0.0808627	0.114863
50	fetal SNPs	Preterm birth	rs2398144	-0.068	0.043	0.037	0.050774	-0.0625171	0.136517
51	fetal SNPs	Preterm birth	rs2425674	0.001	0.042	0.001	0.04993	-0.0968627	0.0988627
52	fetal SNPs	Preterm birth	rs2653349	0.004	0.057	-0.036	0.0674166	-0.168137	0.0961366
53	fetal SNPs	Preterm birth	rs2736304	0.023	0.042	-0.025	0.04993	-0.122863	0.0728627
54	fetal SNPs	Preterm birth	rs3107024	-0.038	0.043	0.046	0.0513128	-0.054573	0.146573
55	fetal SNPs	Preterm birth	rs34509802	0.034	0.059	-0.01	0.0701783	-0.14755	0.12755
56	fetal SNPs	Preterm birth	rs35125029	0.004	0.043	0	0.0513128	-0.100573	0.100573
57	fetal SNPs	Preterm birth	rs35166798	-0.06	0.063	0.019	0.0746257	-0.127266	0.165266
58	fetal SNPs	Preterm birth	rs35712131	-0.064	0.042	0.045	0.04993	-0.0528627	0.142863
59	fetal SNPs	Preterm birth	rs359246	-0.044	0.042	0.012	0.04993	-0.0858627	0.109863
60	fetal SNPs	Preterm birth	rs3850174	0.044	0.05	-0.063	0.0593633	-0.179352	0.053352
61	fetal SNPs	Preterm birth	rs4077419	0.042	0.043	-0.031	0.0513128	-0.131573	0.069573
62	fetal SNPs	Preterm birth	rs4129572	-0.11	0.043	0.083	0.0513128	-0.017573	0.183573
63	fetal SNPs	Preterm birth	rs4279559	0.054	0.055	-0.044	0.0657343	-0.172839	0.0848393
64	fetal SNPs	Preterm birth	rs4416211	0.003	0.042	0.015	0.04993	-0.0828627	0.112863
65	fetal SNPs	Preterm birth	rs4419127	0.085	0.043	-0.03	0.0513128	-0.130573	0.070573
66	fetal SNPs	Preterm birth	rs4445791	-0.053	0.042	0.066	0.04993	-0.0318627	0.163863
67	fetal SNPs	Preterm birth	rs4579124	0.07	0.046	-0.049	0.0549181	-0.15664	0.0586395
68	fetal SNPs	Preterm birth	rs4698679	0.042	0.049	-0.038	0.0585235	-0.152706	0.0767061
69	fetal SNPs	Preterm birth	rs4800994	0.004	0.052	-0.016	0.0621289	-0.137773	0.105773
70	fetal SNPs	Preterm birth	rs4948548	0	0.048	0.012	0.0571402	-0.0999947	0.123995
71	fetal SNPs	Preterm birth	rs55872725	0.06	0.043	-0.089	0.0513128	-0.189573	0.011573
72	fetal SNPs	Preterm birth	rs55886641	0.06	0.061	-0.041	0.0729452	-0.183973	0.101973
73	fetal SNPs	Preterm birth	rs56242353	-0.022	0.066	-0.016	0.0782304	-0.169332	0.137332
74	fetal SNPs	Preterm birth	rs56269620	0.005	0.044	-0.017	0.0526972	-0.120287	0.0862866
75	fetal SNPs	Preterm birth	rs62124718	0.011	0.072	0.024	0.0865332	-0.145605	0.193605
76	fetal SNPs	Preterm birth	rs62260792	-0.08	0.083	0.037	0.0984784	-0.156018	0.230018
77	fetal SNPs	Preterm birth	rs62385532	-0.085	0.045	0.078	0.053535	-0.0269287	0.182929
78	fetal SNPs	Preterm birth	rs62501026	0.005	0.066	0.034	0.0787718	-0.120393	0.188393
79	fetal SNPs	Preterm birth	rs627858	-0.034	0.046	0.02	0.0549181	-0.0876395	0.12764
80	fetal SNPs	Preterm birth	rs6433478	-0.011	0.043	0.018	0.0513128	-0.082573	0.118573
81	fetal SNPs	Preterm birth	rs6582579	0.006	0.042	-0.005	0.04993	-0.102863	0.0928627
82	fetal SNPs	Preterm birth	rs6968240	0.006	0.042	0.031	0.04993	-0.0668627	0.128863
83	fetal SNPs	Preterm birth	rs6969081	-0.034	0.042	0.066	0.04993	-0.0318627	0.163863
84	fetal SNPs	Preterm birth	rs72673538	0.086	0.047	-0.034	0.0557584	-0.143286	0.0752865
85	fetal SNPs	Preterm birth	rs73208648	-0.027	0.052	0.018	0.0621289	-0.103773	0.139773
86	fetal SNPs	Preterm birth	rs73581580	0.048	0.06	-0.015	0.0715612	-0.15526	0.12526
87	fetal SNPs	Preterm birth	rs7463166	0.03	0.043	-0.079	0.0513128	-0.179573	0.021573
88	fetal SNPs	Preterm birth	rs7522067	-0.064	0.045	0.016	0.053535	-0.0889287	0.120929
89	fetal SNPs	Preterm birth	rs7581403	0.069	0.045	-0.008	0.053535	-0.112929	0.0969287
90	fetal SNPs	Preterm birth	rs76223855	0.213	0.208	-0.054	0.246887	-0.537898	0.429898
91	fetal SNPs	Preterm birth	rs7626335	-0.005	0.045	0.042	0.053535	-0.0629287	0.146929
92	fetal SNPs	Preterm birth	rs766406	0.008	0.043	-0.013	0.0513128	-0.113573	0.087573
93	fetal SNPs	Preterm birth	rs780405	-0.008	0.047	-0.008	0.0563028	-0.118353	0.102353
94	fetal SNPs	Preterm birth	rs7842982	-0.031	0.043	-0.009	0.0513128	-0.109573	0.091573
95	fetal SNPs	Preterm birth	rs78986478	-0.156	0.08	0.137	0.0959635	-0.0510885	0.325089
96	fetal SNPs	Preterm birth	rs82825	0.086	0.056	-0.04	0.0665733	-0.170484	0.0904836
97	fetal SNPs	Preterm birth	rs876684	-0.081	0.044	0.078	0.0526972	-0.0252866	0.181287
98	fetal SNPs	Preterm birth	rs893191	0.057	0.044	-0.034	0.0526972	-0.137287	0.0692866
99	fetal SNPs	Preterm birth	rs9290069	-0.019	0.043	0.035	0.050774	-0.0645171	0.134517
100	fetal SNPs	Preterm birth	rs9436119	-0.06	0.043	0.048	0.0513128	-0.052573	0.148573
101	fetal SNPs	Preterm birth	rs9573980	-0.159	0.11	0.124	0.129321	-0.12947	0.37747
102	fetal SNPs	Preterm birth	rs9863471	-0.028	0.052	-0.02	0.0615873	-0.140711	0.100711
103	fetal SNPs	Preterm birth	rs9964420	-0.013	0.045	0.035	0.053535	-0.0699287	0.139929
1	fetal & paternal SNPs	Preterm birth	rs1013982	0.025	0.057	-0.052	0.0639531	-0.177348	0.0733481
2	fetal & paternal SNPs	Preterm birth	rs10201530	0.035	0.056	-0.058	0.0626099	-0.180715	0.0647154
3	fetal & paternal SNPs	Preterm birth	rs10237162	-0.056	0.061	0.051	0.0679779	-0.0822368	0.184237
4	fetal & paternal SNPs	Preterm birth	rs10258689	-0.032	0.068	0.057	0.0755844	-0.0911454	0.205145
5	fetal & paternal SNPs	Preterm birth	rs1061032	0.059	0.106	-0.109	0.117201	-0.338713	0.120713
6	fetal & paternal SNPs	Preterm birth	rs10742179	0.146	0.065	-0.114	0.07245	-0.256002	0.028002
7	fetal & paternal SNPs	Preterm birth	rs10778534	-0.001	0.058	-0.036	0.064405	-0.162234	0.0902337
8	fetal & paternal SNPs	Preterm birth	rs10838193	-0.065	0.06	0.052	0.0666408	-0.078616	0.182616
9	fetal & paternal SNPs	Preterm birth	rs10851460	-0.04	0.062	0.066	0.0693181	-0.0698635	0.201863
10	fetal & paternal SNPs	Preterm birth	rs10877962	-0.092	0.055	0.068	0.0612699	-0.052089	0.188089
11	fetal & paternal SNPs	Preterm birth	rs10917509	0.057	0.059	-0.006	0.0657419	-0.134854	0.122854
12	fetal & paternal SNPs	Preterm birth	rs10927823	0.022	0.057	-0.017	0.0639531	-0.142348	0.108348
13	fetal & paternal SNPs	Preterm birth	rs11039155	-0.07	0.076	0.083	0.0845281	-0.0826751	0.248675
14	fetal & paternal SNPs	Preterm birth	rs11158627	0.061	0.057	-0.044	0.0635059	-0.168472	0.0804716
15	fetal & paternal SNPs	Preterm birth	rs1144566	0.085	0.192	-0.045	0.215112	-0.466619	0.376619
16	fetal & paternal SNPs	Preterm birth	rs11545787	-0.035	0.066	0.005	0.0733485	-0.138763	0.148763
17	fetal & paternal SNPs	Preterm birth	rs1160648	-0.008	0.055	0.003	0.0612699	-0.117089	0.123089
18	fetal & paternal SNPs	Preterm birth	rs11650615	0.043	0.06	-0.059	0.067082	-0.190481	0.0724808
19	fetal & paternal SNPs	Preterm birth	rs11731618	-0.048	0.067	-0.025	0.074686	-0.171385	0.121385
20	fetal & paternal SNPs	Preterm birth	rs11787046	-0.008	0.06	-0.015	0.0666408	-0.145616	0.115616
21	fetal & paternal SNPs	Preterm birth	rs12032173	-0.125	0.068	0.117	0.0755844	-0.0311454	0.265145
22	fetal & paternal SNPs	Preterm birth	rs12040629	0.042	0.074	0	0.0827345	-0.16216	0.16216
23	fetal & paternal SNPs	Preterm birth	rs12140153	0.12	0.081	-0.074	0.0907855	-0.25194	0.10394
24	fetal & paternal SNPs	Preterm birth	rs12195792	0.004	0.062	0.03	0.0693181	-0.105863	0.165863
25	fetal & paternal SNPs	Preterm birth	rs1222208	-0.083	0.066	0.093	0.0733485	-0.050763	0.236763
26	fetal & paternal SNPs	Preterm birth	rs12514961	0.007	0.058	-0.043	0.064405	-0.169234	0.0832337
27	fetal & paternal SNPs	Preterm birth	rs12752290	0.097	0.056	-0.071	0.0626099	-0.193715	0.0517154
28	fetal & paternal SNPs	Preterm birth	rs1278402	0.091	0.062	-0.062	0.0693181	-0.197863	0.0738635
29	fetal & paternal SNPs	Preterm birth	rs12786007	0.026	0.061	0.002	0.0679779	-0.131237	0.135237
30	fetal & paternal SNPs	Preterm birth	rs12927162	-0.104	0.065	0.082	0.0720139	-0.0591472	0.223147
31	fetal & paternal SNPs	Preterm birth	rs13251387	-0.006	0.057	-0.006	0.0635059	-0.130472	0.118472
32	fetal & paternal SNPs	Preterm birth	rs133075	0.06	0.055	-0.004	0.0612699	-0.124089	0.116089
33	fetal & paternal SNPs	Preterm birth	rs1335720	-0.121	0.064	0.095	0.0711126	-0.0443807	0.234381
34	fetal & paternal SNPs	Preterm birth	rs13427590	0.079	0.055	-0.068	0.0612699	-0.188089	0.052089
35	fetal & paternal SNPs	Preterm birth	rs1351525	0.176	0.061	-0.111	0.0679779	-0.244237	0.0222368
36	fetal & paternal SNPs	Preterm birth	rs1402954	-0.109	0.094	0.076	0.105546	-0.130871	0.282871
37	fetal & paternal SNPs	Preterm birth	rs1407571	0.007	0.059	0.02	0.0657419	-0.108854	0.148854
38	fetal & paternal SNPs	Preterm birth	rs1449403	-0.026	0.088	-0.083	0.097509	-0.274118	0.108118
39	fetal & paternal SNPs	Preterm birth	rs1450870	0.005	0.058	-0.013	0.064846	-0.140098	0.114098
40	fetal & paternal SNPs	Preterm birth	rs1650008	0	0.055	0.009	0.0612699	-0.111089	0.129089
41	fetal & paternal SNPs	Preterm birth	rs16878810	-0.065	0.062	0.026	0.0693181	-0.109863	0.161863
42	fetal & paternal SNPs	Preterm birth	rs1697497	0.045	0.068	-0.002	0.0755844	-0.150145	0.146145
43	fetal & paternal SNPs	Preterm birth	rs1788784	-0.016	0.058	0.073	0.064405	-0.0532337	0.199234
44	fetal & paternal SNPs	Preterm birth	rs1873958	-0.031	0.057	0.044	0.0635059	-0.0804716	0.168472
45	fetal & paternal SNPs	Preterm birth	rs1890256	-0.023	0.062	-0.02	0.0688767	-0.154998	0.114998
46	fetal & paternal SNPs	Preterm birth	rs1931805	0.064	0.055	-0.032	0.0612699	-0.152089	0.088089
47	fetal & paternal SNPs	Preterm birth	rs1989147	-0.058	0.069	0.047	0.076922	-0.103767	0.197767
48	fetal & paternal SNPs	Preterm birth	rs1998528	0.034	0.057	-0.019	0.0639531	-0.144348	0.106348
49	fetal & paternal SNPs	Preterm birth	rs203179	-0.018	0.055	0.015	0.0612699	-0.105089	0.135089
50	fetal & paternal SNPs	Preterm birth	rs2398144	-0.031	0.056	0	0.0621691	-0.121851	0.121851
51	fetal & paternal SNPs	Preterm birth	rs2425674	-0.005	0.055	0.007	0.0612699	-0.113089	0.127089
52	fetal & paternal SNPs	Preterm birth	rs2653349	-0.036	0.073	0.004	0.0813941	-0.155532	0.163532
53	fetal & paternal SNPs	Preterm birth	rs2736304	0.015	0.055	-0.017	0.0612699	-0.137089	0.103089
54	fetal & paternal SNPs	Preterm birth	rs3107024	-0.093	0.056	0.101	0.0626099	-0.0217154	0.223715
55	fetal & paternal SNPs	Preterm birth	rs34509802	0.05	0.0777	-0.026	0.0864945	-0.195529	0.143529
56	fetal & paternal SNPs	Preterm birth	rs35125029	-0.013	0.056	0.017	0.0626099	-0.105715	0.139715
57	fetal & paternal SNPs	Preterm birth	rs35166798	-0.149	0.085	0.108	0.0939415	-0.0761253	0.292125
58	fetal & paternal SNPs	Preterm birth	rs35712131	0.003	0.055	-0.022	0.0612699	-0.142089	0.098089
59	fetal & paternal SNPs	Preterm birth	rs359246	-0.125	0.055	0.093	0.0612699	-0.027089	0.213089
60	fetal & paternal SNPs	Preterm birth	rs3850174	0.02	0.065	-0.039	0.07245	-0.181002	0.103002
61	fetal & paternal SNPs	Preterm birth	rs4077419	0.075	0.056	-0.064	0.0626099	-0.186715	0.0587154
62	fetal & paternal SNPs	Preterm birth	rs4129572	-0.094	0.056	0.067	0.0626099	-0.0557154	0.189715
63	fetal & paternal SNPs	Preterm birth	rs4279559	0.011	0.073	-0.001	0.0813941	-0.160532	0.158532
64	fetal & paternal SNPs	Preterm birth	rs4416211	0.035	0.055	-0.017	0.0612699	-0.137089	0.103089
65	fetal & paternal SNPs	Preterm birth	rs4419127	0.056	0.056	-0.001	0.0626099	-0.123715	0.121715
66	fetal & paternal SNPs	Preterm birth	rs4445791	-0.052	0.055	0.065	0.0612699	-0.055089	0.185089
67	fetal & paternal SNPs	Preterm birth	rs4579124	0.016	0.06	0.005	0.067082	-0.126481	0.136481
68	fetal & paternal SNPs	Preterm birth	rs4698679	0.004	0.064	0	0.0715542	-0.140246	0.140246
69	fetal & paternal SNPs	Preterm birth	rs4800994	0.036	0.069	-0.048	0.076922	-0.198767	0.102767
70	fetal & paternal SNPs	Preterm birth	rs4948548	-0.017	0.062	0.029	0.0693181	-0.106863	0.164863
71	fetal & paternal SNPs	Preterm birth	rs55872725	0.038	0.056	-0.067	0.0626099	-0.189715	0.0557154
72	fetal & paternal SNPs	Preterm birth	rs55886641	-0.013	0.082	0.032	0.091236	-0.146822	0.210822
73	fetal & paternal SNPs	Preterm birth	rs56242353	-0.068	0.085	0.03	0.0948103	-0.155828	0.215828
74	fetal & paternal SNPs	Preterm birth	rs56269620	0.006	0.057	-0.018	0.0639531	-0.143348	0.107348
75	fetal & paternal SNPs	Preterm birth	rs62124718	0.008	0.094	0.027	0.105546	-0.179871	0.233871
76	fetal & paternal SNPs	Preterm birth	rs62260792	-0.095	0.106	0.052	0.118512	-0.180283	0.284283
77	fetal & paternal SNPs	Preterm birth	rs62385532	-0.061	0.058	0.054	0.064846	-0.0730981	0.181098
78	fetal & paternal SNPs	Preterm birth	rs62501026	0.031	0.088	0.008	0.0979439	-0.18397	0.19997
79	fetal & paternal SNPs	Preterm birth	rs627858	-0.035	0.06	0.021	0.067082	-0.110481	0.152481
80	fetal & paternal SNPs	Preterm birth	rs6433478	-0.017	0.056	0.024	0.0626099	-0.0987154	0.146715
81	fetal & paternal SNPs	Preterm birth	rs6582579	-0.027	0.055	0.028	0.0612699	-0.092089	0.148089
82	fetal & paternal SNPs	Preterm birth	rs6968240	-0.001	0.056	0.038	0.0621691	-0.0838515	0.159851
83	fetal & paternal SNPs	Preterm birth	rs6969081	-0.014	0.055	0.046	0.0612699	-0.074089	0.166089
84	fetal & paternal SNPs	Preterm birth	rs72673538	0.049	0.061	0.003	0.0679779	-0.130237	0.136237
85	fetal & paternal SNPs	Preterm birth	rs73208648	-0.03	0.068	0.021	0.0760263	-0.128012	0.170012
86	fetal & paternal SNPs	Preterm birth	rs73581580	0.02	0.079	0.013	0.0881022	-0.15968	0.18568
87	fetal & paternal SNPs	Preterm birth	rs7463166	-0.036	0.057	-0.013	0.0635059	-0.137472	0.111472
88	fetal & paternal SNPs	Preterm birth	rs7522067	-0.096	0.058	0.048	0.064846	-0.0790981	0.175098
89	fetal & paternal SNPs	Preterm birth	rs7581403	0.049	0.059	0.012	0.0657419	-0.116854	0.140854
90	fetal & paternal SNPs	Preterm birth	rs76223855	-0.165	0.244	0.324	0.277894	-0.220672	0.868672
91	fetal & paternal SNPs	Preterm birth	rs7626335	-0.058	0.06	0.095	0.0666408	-0.035616	0.225616
92	fetal & paternal SNPs	Preterm birth	rs766406	0.072	0.056	-0.077	0.0626099	-0.199715	0.0457154
93	fetal & paternal SNPs	Preterm birth	rs780405	-0.094	0.063	0.078	0.070214	-0.0596194	0.215619
94	fetal & paternal SNPs	Preterm birth	rs7842982	-0.022	0.057	-0.018	0.0635059	-0.142472	0.106472
95	fetal & paternal SNPs	Preterm birth	rs78986478	-0.218	0.102	0.199	0.114948	-0.0262977	0.424298
96	fetal & paternal SNPs	Preterm birth	rs82825	0.136	0.072	-0.09	0.0804984	-0.247777	0.067777
97	fetal & paternal SNPs	Preterm birth	rs876684	-0.04	0.058	0.037	0.064846	-0.0900981	0.164098
98	fetal & paternal SNPs	Preterm birth	rs893191	0.003	0.057	0.02	0.0639531	-0.105348	0.145348
99	fetal & paternal SNPs	Preterm birth	rs9290069	-0.023	0.055	0.039	0.0612699	-0.081089	0.159089
100	fetal & paternal SNPs	Preterm birth	rs9436119	-0.051	0.056	0.039	0.0626099	-0.0837154	0.161715
101	fetal & paternal SNPs	Preterm birth	rs9573980	-0.164	0.146	0.129	0.161059	-0.186676	0.444676
102	fetal & paternal SNPs	Preterm birth	rs9863471	0.089	0.069	-0.137	0.0764853	-0.286911	0.0129112
103	fetal & paternal SNPs	Preterm birth	rs9964420	-0.09	0.06	0.112	0.0666408	-0.018616	0.242616
1	fetal SNPs	Gestational diabetes	rs1013982	0.09	0.09	-0.048	0.112801	-0.269089	0.173089
2	fetal SNPs	Gestational diabetes	rs10201530	-0.151	0.09	0.101	0.112201	-0.118913	0.320913
3	fetal SNPs	Gestational diabetes	rs10237162	0.054	0.096	0.006	0.12	-0.2292	0.2412
4	fetal SNPs	Gestational diabetes	rs10258689	0.006	0.107	0.037	0.133004	-0.223687	0.297687
5	fetal SNPs	Gestational diabetes	rs1061032	-0.046	0.16	-0.024	0.2	-0.416	0.368
6	fetal SNPs	Gestational diabetes	rs10742179	0.205	0.105	-0.095	0.130801	-0.351371	0.161371
7	fetal SNPs	Gestational diabetes	rs10778534	-0.036	0.092	-0.044	0.114403	-0.268229	0.180229
8	fetal SNPs	Gestational diabetes	rs10838193	0.002	0.094	0.031	0.117201	-0.198713	0.260713
9	fetal SNPs	Gestational diabetes	rs10851460	0.155	0.102	-0.046	0.127801	-0.296489	0.204489
10	fetal SNPs	Gestational diabetes	rs10877962	0.145	0.089	-0.128	0.110802	-0.345171	0.0891712
11	fetal SNPs	Gestational diabetes	rs10917509	-0.013	0.092	0.085	0.115603	-0.141581	0.311581
12	fetal SNPs	Gestational diabetes	rs10927823	0.139	0.091	-0.093	0.1136	-0.315656	0.129656
13	fetal SNPs	Gestational diabetes	rs11039155	0.024	0.118	0.107	0.146014	-0.179187	0.393187
14	fetal SNPs	Gestational diabetes	rs11158627	0.103	0.09	0.048	0.112801	-0.173089	0.269089
15	fetal SNPs	Gestational diabetes	rs1144566	0.068	0.318	-0.132	0.390708	-0.897788	0.633788
16	fetal SNPs	Gestational diabetes	rs11545787	-0.19	0.105	0.112	0.130801	-0.144371	0.368371
17	fetal SNPs	Gestational diabetes	rs1160648	0.195	0.088	-0.135	0.11	-0.3506	0.0806
18	fetal SNPs	Gestational diabetes	rs11650615	-0.189	0.095	0.166	0.119202	-0.067635	0.399635
19	fetal SNPs	Gestational diabetes	rs11731618	0.004	0.109	-0.035	0.135801	-0.301171	0.231171
20	fetal SNPs	Gestational diabetes	rs11787046	0.018	0.096	-0.103	0.118811	-0.335869	0.129869
21	fetal SNPs	Gestational diabetes	rs12032173	0.13	0.102	-0.012	0.127801	-0.262489	0.238489
22	fetal SNPs	Gestational diabetes	rs12040629	-0.007	0.121	0.113	0.152003	-0.184926	0.410926
23	fetal SNPs	Gestational diabetes	rs12140153	0.024	0.138	-0.2	0.175855	-0.544676	0.144676
24	fetal SNPs	Gestational diabetes	rs12195792	0.129	-0.101	-0.099	0.125208	-0.344407	0.146407
25	fetal SNPs	Gestational diabetes	rs1222208	0.02	0.103	0.032	0.1286	-0.220056	0.284056
26	fetal SNPs	Gestational diabetes	rs12514961	0.029	0.091	0.018	0.114202	-0.205835	0.241835
27	fetal SNPs	Gestational diabetes	rs12752290	-0.006	0.088	0.011	0.11	-0.2046	0.2266
28	fetal SNPs	Gestational diabetes	rs1278402	-0.026	0.103	0.047	0.128004	-0.203888	0.297888
29	fetal SNPs	Gestational diabetes	rs12786007	-0.07	0.095	0.017	0.1186	-0.215456	0.249456
30	fetal SNPs	Gestational diabetes	rs12927162	0.005	0.099	0.012	0.1236	-0.230256	0.254256
31	fetal SNPs	Gestational diabetes	rs13251387	-0.008	0.09	0.007	0.112201	-0.212913	0.226913
32	fetal SNPs	Gestational diabetes	rs133075	-0.058	0.088	0.084	0.11	-0.1316	0.2996
33	fetal SNPs	Gestational diabetes	rs1335720	0.054	0.1	-0.066	0.125	-0.311	0.179
34	fetal SNPs	Gestational diabetes	rs13427590	-0.025	0.088	0.001	0.11	-0.2146	0.2166
35	fetal SNPs	Gestational diabetes	rs1351525	0.003	0.095	-0.033	0.1186	-0.265456	0.199456
36	fetal SNPs	Gestational diabetes	rs1402954	0.246	0.165	-0.095	0.205801	-0.49837	0.30837
37	fetal SNPs	Gestational diabetes	rs1407571	-0.104	-0.094	0.019	0.117801	-0.211889	0.249889
38	fetal SNPs	Gestational diabetes	rs1449403	-0.051	0.136	-0.02	0.169402	-0.352028	0.312028
39	fetal SNPs	Gestational diabetes	rs1450870	-0.092	0.093	-0.013	0.1164	-0.241144	0.215144
40	fetal SNPs	Gestational diabetes	rs1650008	0.009	0.088	-0.012	0.11	-0.2276	0.2036
41	fetal SNPs	Gestational diabetes	rs16878810	0.131	0.095	0.024	0.1186	-0.208456	0.256456
42	fetal SNPs	Gestational diabetes	rs1697497	-0.065	0.108	0.153	0.134402	-0.110429	0.416429
43	fetal SNPs	Gestational diabetes	rs1788784	0.089	0.092	-0.049	0.115	-0.2744	0.1764
44	fetal SNPs	Gestational diabetes	rs1873958	-0.076	0.09	0.145	0.112801	-0.0760894	0.366089
45	fetal SNPs	Gestational diabetes	rs1890256	-0.198	0.095	0.107	0.119202	-0.126635	0.340635
46	fetal SNPs	Gestational diabetes	rs1931805	-0.019	0.087	0.03	0.109202	-0.184035	0.244035
47	fetal SNPs	Gestational diabetes	rs1989147	-0.086	0.11	0.069	0.137801	-0.201089	0.339089
48	fetal SNPs	Gestational diabetes	rs1998528	0.103	0.093	0.042	0.1164	-0.186144	0.270144
49	fetal SNPs	Gestational diabetes	rs203179	-0.038	0.088	0.118	0.11	-0.0976	0.3336
50	fetal SNPs	Gestational diabetes	rs2398144	-0.087	0.089	0.056	0.1114	-0.162344	0.274344
51	fetal SNPs	Gestational diabetes	rs2425674	-0.001	0.088	-0.01	0.11	-0.2256	0.2056
52	fetal SNPs	Gestational diabetes	rs2653349	0.006	0.118	0	0.147801	-0.289689	0.289689
53	fetal SNPs	Gestational diabetes	rs2736304	-0.191	0.089	0.052	0.1114	-0.166344	0.270344
54	fetal SNPs	Gestational diabetes	rs3107024	0.019	0.088	-0.057	0.110603	-0.273782	0.159782
55	fetal SNPs	Gestational diabetes	rs34509802	-0.022	0.122	0.123	0.154013	-0.178865	0.424865
56	fetal SNPs	Gestational diabetes	rs35125029	0.055	0.09	-0.071	0.112201	-0.290913	0.148913
57	fetal SNPs	Gestational diabetes	rs35166798	-0.054	0.13	-0.009	0.163404	-0.329273	0.311273
58	fetal SNPs	Gestational diabetes	rs35712131	-0.181	0.088	0.188	0.11	-0.0276	0.4036
59	fetal SNPs	Gestational diabetes	rs359246	0.016	0.088	-0.018	0.11	-0.2336	0.1976
60	fetal SNPs	Gestational diabetes	rs3850174	-0.033	0.104	-0.077	0.13121	-0.334171	0.180171
61	fetal SNPs	Gestational diabetes	rs4077419	0.12	0.089	-0.066	0.1114	-0.284344	0.152344
62	fetal SNPs	Gestational diabetes	rs4129572	-0.061	0.089	0.094	0.1114	-0.124344	0.312344
63	fetal SNPs	Gestational diabetes	rs4279559	0.012	0.117	0.015	0.1464	-0.271944	0.301944
64	fetal SNPs	Gestational diabetes	rs4416211	-0.07	0.088	0.031	0.11	-0.1846	0.2466
65	fetal SNPs	Gestational diabetes	rs4419127	0.047	0.09	-0.038	0.112201	-0.257913	0.181913
66	fetal SNPs	Gestational diabetes	rs4445791	-0.037	0.088	0.014	0.11	-0.2016	0.2296
67	fetal SNPs	Gestational diabetes	rs4579124	-0.049	0.097	0.06	0.120801	-0.176771	0.296771
68	fetal SNPs	Gestational diabetes	rs4698679	-0.011	0.101	0.048	0.127004	-0.200928	0.296928
69	fetal SNPs	Gestational diabetes	rs4800994	0.031	0.11	-0.037	0.137201	-0.305913	0.231913
70	fetal SNPs	Gestational diabetes	rs4948548	0.099	0.102	-0.015	0.127201	-0.264313	0.234313
71	fetal SNPs	Gestational diabetes	rs55872725	-0.133	0.088	0.032	0.11	-0.1836	0.2476
72	fetal SNPs	Gestational diabetes	rs55886641	-0.054	0.131	0.056	0.163003	-0.263486	0.375486
73	fetal SNPs	Gestational diabetes	rs56242353	-0.153	0.138	0.152	0.1728	-0.186689	0.490689
74	fetal SNPs	Gestational diabetes	rs56269620	-0.046	0.091	-0.002	0.1136	-0.224656	0.220656
75	fetal SNPs	Gestational diabetes	rs62124718	0.23	0.166	-0.074	0.206603	-0.478943	0.330943
76	fetal SNPs	Gestational diabetes	rs62260792	0.281	0.186	-0.262	0.228079	-0.709035	0.185035
77	fetal SNPs	Gestational diabetes	rs62385532	0.035	0.095	0.025	0.1186	-0.207456	0.257456
78	fetal SNPs	Gestational diabetes	rs62501026	0.128	0.147	0.1	0.186024	-0.264607	0.464607
79	fetal SNPs	Gestational diabetes	rs627858	-0.022	0.097	-0.021	0.120801	-0.257771	0.215771
80	fetal SNPs	Gestational diabetes	rs6433478	-0.038	0.089	-0.016	0.1114	-0.234344	0.202344
81	fetal SNPs	Gestational diabetes	rs6582579	-0.006	0.088	-0.02	0.11	-0.2356	0.1956
82	fetal SNPs	Gestational diabetes	rs6968240	0.207	0.089	-0.151	0.110802	-0.368171	0.0661712
83	fetal SNPs	Gestational diabetes	rs6969081	0.042	0.088	-0.049	0.11	-0.2646	0.1666
84	fetal SNPs	Gestational diabetes	rs72673538	0.127	0.098	-0.026	0.122801	-0.266689	0.214689
85	fetal SNPs	Gestational diabetes	rs73208648	0.062	0.112	0.004	0.14	-0.2704	0.2784
86	fetal SNPs	Gestational diabetes	rs73581580	0.078	0.122	0.09	0.151605	-0.207145	0.387145
87	fetal SNPs	Gestational diabetes	rs7463166	0.009	0.09	-0.061	0.112201	-0.280913	0.158913
88	fetal SNPs	Gestational diabetes	rs7522067	0.126	0.091	-0.056	0.114202	-0.279835	0.167835
89	fetal SNPs	Gestational diabetes	rs7581403	-0.117	0.097	0.009	0.1214	-0.228944	0.246944
90	fetal SNPs	Gestational diabetes	rs76223855	0.084	0.415	-0.233	0.501746	-1.21642	0.750422
91	fetal SNPs	Gestational diabetes	rs7626335	-0.083	0.095	0.04	0.1186	-0.192456	0.272456
92	fetal SNPs	Gestational diabetes	rs766406	-0.027	0.089	-0.015	0.1114	-0.233344	0.203344
93	fetal SNPs	Gestational diabetes	rs780405	0.079	0.099	-0.123	0.124201	-0.366435	0.120435
94	fetal SNPs	Gestational diabetes	rs7842982	-0.095	0.089	0.02	0.1114	-0.198344	0.238344
95	fetal SNPs	Gestational diabetes	rs78986478	0.024	0.163	-0.057	0.204805	-0.458417	0.344417
96	fetal SNPs	Gestational diabetes	rs82825	-0.194	0.122	0.074	0.152801	-0.225489	0.373489
97	fetal SNPs	Gestational diabetes	rs876684	-0.092	0.092	0.066	0.115	-0.1594	0.2914
98	fetal SNPs	Gestational diabetes	rs893191	0.023	0.092	-0.066	0.114403	-0.290229	0.158229
99	fetal SNPs	Gestational diabetes	rs9290069	-0.172	0.088	0.074	0.11	-0.1416	0.2896
100	fetal SNPs	Gestational diabetes	rs9436119	0.125	0.09	-0.137	0.112201	-0.356913	0.0829134
101	fetal SNPs	Gestational diabetes	rs9573980	0.212	0.195	-0.134	0.249722	-0.623455	0.355455
102	fetal SNPs	Gestational diabetes	rs9863471	0.063	0.107	-0.043	0.134201	-0.306035	0.220035
103	fetal SNPs	Gestational diabetes	rs9964420	0.153	0.092	-0.047	0.115603	-0.273581	0.179581
1	fetal & paternal SNPs	Gestational diabetes	rs1013982	0.064	0.126	-0.022	0.143178	-0.302629	0.258629
2	fetal & paternal SNPs	Gestational diabetes	rs10201530	-0.049	0.123	-0.001	0.140064	-0.275526	0.273526
3	fetal & paternal SNPs	Gestational diabetes	rs10237162	0.128	0.131	-0.068	0.149482	-0.360986	0.224986
4	fetal & paternal SNPs	Gestational diabetes	rs10258689	0.011	0.147	0.032	0.166883	-0.295091	0.359091
5	fetal & paternal SNPs	Gestational diabetes	rs1061032	-0.256	0.204	0.186	0.236677	-0.277887	0.649887
6	fetal & paternal SNPs	Gestational diabetes	rs10742179	0.232	0.144	-0.122	0.163768	-0.442986	0.198986
7	fetal & paternal SNPs	Gestational diabetes	rs10778534	0.006	0.126	-0.086	0.143178	-0.366629	0.194629
8	fetal & paternal SNPs	Gestational diabetes	rs10838193	-0.087	0.132	0.12	0.149412	-0.172848	0.412848
9	fetal & paternal SNPs	Gestational diabetes	rs10851460	0.08	0.139	0.029	0.158902	-0.282449	0.340449
10	fetal & paternal SNPs	Gestational diabetes	rs10877962	0.292	0.125	-0.275	0.141354	-0.552054	0.00205416
11	fetal & paternal SNPs	Gestational diabetes	rs10917509	0	0.128	0.072	0.14589	-0.213945	0.357945
12	fetal & paternal SNPs	Gestational diabetes	rs10927823	0.023	0.126	0.023	0.143178	-0.257629	0.303629
13	fetal & paternal SNPs	Gestational diabetes	rs11039155	-0.017	0.164	0.148	0.185181	-0.214955	0.510955
14	fetal & paternal SNPs	Gestational diabetes	rs11158627	0.106	0.124	0.045	0.141421	-0.232186	0.322186
15	fetal & paternal SNPs	Gestational diabetes	rs1144566	-0.046	0.422	-0.018	0.47918	-0.957192	0.921192
16	fetal & paternal SNPs	Gestational diabetes	rs11545787	-0.325	0.151	0.247	0.169956	-0.0861135	0.580114
17	fetal & paternal SNPs	Gestational diabetes	rs1160648	0.103	0.122	-0.043	0.138708	-0.314868	0.228868
18	fetal & paternal SNPs	Gestational diabetes	rs11650615	-0.233	0.129	0.21	0.147733	-0.0795564	0.499556
19	fetal & paternal SNPs	Gestational diabetes	rs11731618	0.134	0.155	-0.165	0.174889	-0.507782	0.177782
20	fetal & paternal SNPs	Gestational diabetes	rs11787046	-0.062	0.131	-0.023	0.148529	-0.314118	0.268118
21	fetal & paternal SNPs	Gestational diabetes	rs12032173	0.226	0.139	-0.108	0.158902	-0.419449	0.203449
22	fetal & paternal SNPs	Gestational diabetes	rs12040629	0.104	0.168	0.002	0.191541	-0.373421	0.377421
23	fetal & paternal SNPs	Gestational diabetes	rs12140153	0.019	0.187	-0.195	0.216449	-0.619239	0.229239
24	fetal & paternal SNPs	Gestational diabetes	rs12195792	0.119	0.139	-0.089	0.157471	-0.397642	0.219642
25	fetal & paternal SNPs	Gestational diabetes	rs1222208	0.141	0.139	-0.089	0.158902	-0.400449	0.222449
26	fetal & paternal SNPs	Gestational diabetes	rs12514961	0.105	0.127	-0.058	0.144534	-0.341286	0.225286
27	fetal & paternal SNPs	Gestational diabetes	rs12752290	-0.042	0.122	0.047	0.138708	-0.224868	0.318868
28	fetal & paternal SNPs	Gestational diabetes	rs1278402	0.055	0.138	-0.034	0.157544	-0.342786	0.274786
29	fetal & paternal SNPs	Gestational diabetes	rs12786007	-0.153	0.129	0.1	0.147248	-0.188606	0.388606
30	fetal & paternal SNPs	Gestational diabetes	rs12927162	-0.011	0.14	0.028	0.158354	-0.282374	0.338374
31	fetal & paternal SNPs	Gestational diabetes	rs13251387	-0.005	0.124	0.004	0.140943	-0.272249	0.280249
32	fetal & paternal SNPs	Gestational diabetes	rs133075	-0.012	0.122	0.038	0.138708	-0.233868	0.309868
33	fetal & paternal SNPs	Gestational diabetes	rs1335720	0.009	0.139	-0.021	0.157943	-0.330568	0.288568
34	fetal & paternal SNPs	Gestational diabetes	rs13427590	0.099	0.122	-0.123	0.138708	-0.394868	0.148868
35	fetal & paternal SNPs	Gestational diabetes	rs1351525	-0.151	0.128	0.121	0.146373	-0.165891	0.407891
36	fetal & paternal SNPs	Gestational diabetes	rs1402954	0.021	0.213	0.13	0.245963	-0.352088	0.612088
37	fetal & paternal SNPs	Gestational diabetes	rs1407571	-0.11	0.131	0.025	0.149003	-0.267047	0.317047
38	fetal & paternal SNPs	Gestational diabetes	rs1449403	0.103	0.196	-0.174	0.220493	-0.606166	0.258166
39	fetal & paternal SNPs	Gestational diabetes	rs1450870	-0.066	0.127	-0.039	0.145014	-0.323227	0.245227
40	fetal & paternal SNPs	Gestational diabetes	rs1650008	0.209	0.121	-0.212	0.13783	-0.482146	0.058146
41	fetal & paternal SNPs	Gestational diabetes	rs16878810	0.098	0.132	0.057	0.149883	-0.236771	0.350771
42	fetal & paternal SNPs	Gestational diabetes	rs1697497	0.167	0.145	-0.079	0.165605	-0.403586	0.245586
43	fetal & paternal SNPs	Gestational diabetes	rs1788784	0.216	0.125	-0.176	0.14278	-0.455848	0.103848
44	fetal & paternal SNPs	Gestational diabetes	rs1873958	-0.207	0.123	0.276	0.140545	0.000531082	0.551469
45	fetal & paternal SNPs	Gestational diabetes	rs1890256	-0.337	0.129	0.246	0.147733	-0.0435564	0.535556
46	fetal & paternal SNPs	Gestational diabetes	rs1931805	0.071	0.12	-0.06	0.136953	-0.328427	0.208427
47	fetal & paternal SNPs	Gestational diabetes	rs1989147	0.107	0.157	-0.124	0.177589	-0.472075	0.224075
48	fetal & paternal SNPs	Gestational diabetes	rs1998528	-0.136	0.124	0.281	0.142394	0.00190811	0.560092
49	fetal & paternal SNPs	Gestational diabetes	rs203179	-0.063	0.121	0.143	0.13783	-0.127146	0.413146
50	fetal & paternal SNPs	Gestational diabetes	rs2398144	0.015	0.121	-0.046	0.138311	-0.31709	0.22509
51	fetal & paternal SNPs	Gestational diabetes	rs2425674	-0.017	0.121	0.006	0.13783	-0.264146	0.276146
52	fetal & paternal SNPs	Gestational diabetes	rs2653349	0.02	0.163	-0.014	0.185715	-0.378001	0.350001
53	fetal & paternal SNPs	Gestational diabetes	rs2736304	-0.208	0.122	0.069	0.139187	-0.203806	0.341806
54	fetal & paternal SNPs	Gestational diabetes	rs3107024	-0.037	0.122	-0.001	0.139187	-0.273806	0.271806
55	fetal & paternal SNPs	Gestational diabetes	rs34509802	0.084	0.172	0.017	0.19601	-0.36718	0.40118
56	fetal & paternal SNPs	Gestational diabetes	rs35125029	0.198	0.121	-0.214	0.138311	-0.48509	0.05709
57	fetal & paternal SNPs	Gestational diabetes	rs35166798	0.045	0.175	-0.108	0.201062	-0.502082	0.286082
58	fetal & paternal SNPs	Gestational diabetes	rs35712131	-0.153	0.121	0.16	0.13783	-0.110146	0.430146
59	fetal & paternal SNPs	Gestational diabetes	rs359246	-0.046	0.12	0.044	0.136953	-0.224427	0.312427
60	fetal & paternal SNPs	Gestational diabetes	rs3850174	-0.077	0.146	-0.033	0.166481	-0.359303	0.293303
61	fetal & paternal SNPs	Gestational diabetes	rs4077419	0.013	0.123	0.041	0.140064	-0.233526	0.315526
62	fetal & paternal SNPs	Gestational diabetes	rs4129572	-0.045	0.123	0.078	0.140064	-0.196526	0.352526
63	fetal & paternal SNPs	Gestational diabetes	rs4279559	0.092	0.163	-0.065	0.185238	-0.428066	0.298066
64	fetal & paternal SNPs	Gestational diabetes	rs4416211	0.12	0.122	-0.159	0.138708	-0.430868	0.112868
65	fetal & paternal SNPs	Gestational diabetes	rs4419127	-0.074	0.125	0.083	0.141824	-0.194975	0.360975
66	fetal & paternal SNPs	Gestational diabetes	rs4445791	0.005	0.122	-0.028	0.138708	-0.299868	0.243868
67	fetal & paternal SNPs	Gestational diabetes	rs4579124	-0.048	0.133	0.059	0.151238	-0.237427	0.355427
68	fetal & paternal SNPs	Gestational diabetes	rs4698679	0.185	0.147	-0.148	0.165946	-0.473254	0.177254
69	fetal & paternal SNPs	Gestational diabetes	rs4800994	0.12	0.155	-0.126	0.175354	-0.469694	0.217694
70	fetal & paternal SNPs	Gestational diabetes	rs4948548	0.135	0.141	-0.051	0.160178	-0.364949	0.262949
71	fetal & paternal SNPs	Gestational diabetes	rs55872725	-0.18	0.12	0.079	0.136953	-0.189427	0.347427
72	fetal & paternal SNPs	Gestational diabetes	rs55886641	-0.009	0.179	0.011	0.203593	-0.388042	0.410042
73	fetal & paternal SNPs	Gestational diabetes	rs56242353	-0.202	0.184	0.201	0.211358	-0.213261	0.615261
74	fetal & paternal SNPs	Gestational diabetes	rs56269620	0.008	0.125	-0.056	0.142299	-0.334906	0.222906
75	fetal & paternal SNPs	Gestational diabetes	rs62124718	0.105	0.22	0.051	0.25205	-0.443017	0.545017
76	fetal & paternal SNPs	Gestational diabetes	rs62260792	0.013	0.235	0.006	0.269535	-0.522288	0.534288
77	fetal & paternal SNPs	Gestational diabetes	rs62385532	0.009	0.129	0.051	0.147248	-0.237606	0.339606
78	fetal & paternal SNPs	Gestational diabetes	rs62501026	0.197	0.205	0.031	0.234566	-0.428748	0.490748
79	fetal & paternal SNPs	Gestational diabetes	rs627858	0.082	0.134	-0.125	0.152118	-0.423152	0.173152
80	fetal & paternal SNPs	Gestational diabetes	rs6433478	0.074	0.121	-0.128	0.138311	-0.39909	0.14309
81	fetal & paternal SNPs	Gestational diabetes	rs6582579	-0.184	0.122	0.158	0.138708	-0.113868	0.429868
82	fetal & paternal SNPs	Gestational diabetes	rs6968240	0.147	0.124	-0.091	0.140471	-0.366322	0.184322
83	fetal & paternal SNPs	Gestational diabetes	rs6969081	0.068	0.121	-0.075	0.13783	-0.345146	0.195146
84	fetal & paternal SNPs	Gestational diabetes	rs72673538	0.04	0.135	0.061	0.153951	-0.240745	0.362745
85	fetal & paternal SNPs	Gestational diabetes	rs73208648	0.215	0.162	-0.149	0.182483	-0.506666	0.208666
86	fetal & paternal SNPs	Gestational diabetes	rs73581580	-0.113	0.179	0.281	0.200352	-0.11169	0.67369
87	fetal & paternal SNPs	Gestational diabetes	rs7463166	0.042	0.125	-0.094	0.141824	-0.371975	0.183975
88	fetal & paternal SNPs	Gestational diabetes	rs7522067	0.115	0.124	-0.045	0.141905	-0.323134	0.233134
89	fetal & paternal SNPs	Gestational diabetes	rs7581403	-0.401	0.14	0.293	0.157889	-0.0164628	0.602463
90	fetal & paternal SNPs	Gestational diabetes	rs76223855	0.798	0.811	-0.947	0.85863	-2.62991	0.735914
91	fetal & paternal SNPs	Gestational diabetes	rs7626335	0.188	0.128	-0.231	0.146373	-0.517891	0.0558907
92	fetal & paternal SNPs	Gestational diabetes	rs766406	0.149	0.125	-0.191	0.141824	-0.468975	0.0869747
93	fetal & paternal SNPs	Gestational diabetes	rs780405	-0.071	0.139	0.027	0.157943	-0.282568	0.336568
94	fetal & paternal SNPs	Gestational diabetes	rs7842982	-0.056	0.125	-0.019	0.141824	-0.296975	0.258975
95	fetal & paternal SNPs	Gestational diabetes	rs78986478	-0.051	0.223	0.018	0.255157	-0.482107	0.518107
96	fetal & paternal SNPs	Gestational diabetes	rs82825	0.2	0.154	-0.32	0.179388	-0.6716	0.0316002
97	fetal & paternal SNPs	Gestational diabetes	rs876684	-0.051	0.126	0.025	0.143656	-0.256565	0.306565
98	fetal & paternal SNPs	Gestational diabetes	rs893191	0.051	0.126	-0.094	0.143178	-0.374629	0.186629
99	fetal & paternal SNPs	Gestational diabetes	rs9290069	-0.214	0.122	0.116	0.138708	-0.155868	0.387868
100	fetal & paternal SNPs	Gestational diabetes	rs9436119	0.213	0.125	-0.225	0.141824	-0.502975	0.0529747
101	fetal & paternal SNPs	Gestational diabetes	rs9573980	0.084	0.287	-0.006	0.326657	-0.646248	0.634248
102	fetal & paternal SNPs	Gestational diabetes	rs9863471	0.082	0.151	-0.062	0.171353	-0.397853	0.273853
103	fetal & paternal SNPs	Gestational diabetes	rs9964420	0.023	0.128	0.083	0.14589	-0.202945	0.368945
1	fetal SNPs	HDP	rs1013982	0.039	0.024	-0.001	0.0306105	-0.0609965	0.0589965
2	fetal SNPs	HDP	rs10201530	-0.045	0.024	0.005	0.03	-0.0538	0.0638
3	fetal SNPs	HDP	rs10237162	0.017	0.026	-0.02	0.0328024	-0.0842928	0.0442928
4	fetal SNPs	HDP	rs10258689	0.04	0.029	-0.047	0.0364005	-0.118345	0.0243451
5	fetal SNPs	HDP	rs1061032	-0.119	0.043	0.041	0.0542033	-0.0652385	0.147239
6	fetal SNPs	HDP	rs10742179	0.015	0.027	-0.008	0.0342053	-0.0750423	0.0590423
7	fetal SNPs	HDP	rs10778534	-0.015	0.025	-0.01	0.0314006	-0.0715452	0.0515452
8	fetal SNPs	HDP	rs10838193	-0.028	0.025	0.03	0.0314006	-0.0315452	0.0915452
9	fetal SNPs	HDP	rs10851460	0.02	0.027	0.001	0.0336006	-0.0648572	0.0668572
10	fetal SNPs	HDP	rs10877962	-0.038	0.024	0.033	0.03	-0.0258	0.0918
11	fetal SNPs	HDP	rs10917509	0.029	0.025	0.02	0.0314006	-0.0415452	0.0815452
12	fetal SNPs	HDP	rs10927823	-0.001	0.025	-0.027	0.0314006	-0.0885452	0.0345452
13	fetal SNPs	HDP	rs11039155	-0.019	0.032	-0.02	0.04	-0.0984	0.0584
14	fetal SNPs	HDP	rs11158627	0.01	0.025	0.022	0.0314006	-0.0395452	0.0835452
15	fetal SNPs	HDP	rs1144566	-0.156	0.08	0.104	0.100603	-0.0931822	0.301182
16	fetal SNPs	HDP	rs11545787	0.01	0.028	0.005	0.035	-0.0636	0.0736
17	fetal SNPs	HDP	rs1160648	-0.016	0.024	-0.009	0.03	-0.0678	0.0498
18	fetal SNPs	HDP	rs11650615	0.014	0.026	0.018	0.0328024	-0.0462928	0.0822928
19	fetal SNPs	HDP	rs11731618	0.018	0.029	-0.004	0.0364005	-0.0753451	0.0673451
20	fetal SNPs	HDP	rs11787046	0.022	0.026	-0.013	0.0322025	-0.0761169	0.0501169
21	fetal SNPs	HDP	rs12032173	-0.021	0.029	0.009	0.0364005	-0.0623451	0.0803451
22	fetal SNPs	HDP	rs12040629	-0.007	0.032	0.004	0.04	-0.0744	0.0824
23	fetal SNPs	HDP	rs12140153	-0.043	0.036	0.041	0.045	-0.0472	0.1292
24	fetal SNPs	HDP	rs12195792	0.003	-0.026	0.002	0.0328024	-0.0622928	0.0662928
25	fetal SNPs	HDP	rs1222208	0.002	0.028	-0.011	0.035	-0.0796	0.0576
26	fetal SNPs	HDP	rs12514961	0.067	0.025	-0.029	0.0314006	-0.0905452	0.0325452
27	fetal SNPs	HDP	rs12752290	-0.009	0.024	0.016	0.03	-0.0428	0.0748
28	fetal SNPs	HDP	rs1278402	-0.04	0.027	0.009	0.0342053	-0.0580423	0.0760423
29	fetal SNPs	HDP	rs12786007	0.029	0.026	-0.013	0.0328024	-0.0772928	0.0512928
30	fetal SNPs	HDP	rs12927162	0.064	0.027	-0.013	0.0336006	-0.0788572	0.0528572
31	fetal SNPs	HDP	rs13251387	-0.021	0.024	0.022	0.03	-0.0368	0.0808
32	fetal SNPs	HDP	rs133075	0.018	0.024	0.026	0.03	-0.0328	0.0848
33	fetal SNPs	HDP	rs1335720	-0.026	0.027	0.005	0.0336006	-0.0608572	0.0708572
34	fetal SNPs	HDP	rs13427590	-0.025	0.024	0.016	0.03	-0.0428	0.0748
35	fetal SNPs	HDP	rs1351525	0.014	0.026	-0.003	0.0322025	-0.0661169	0.0601169
36	fetal SNPs	HDP	rs1402954	0.071	0.043	-0.046	0.0536004	-0.151057	0.0590567
37	fetal SNPs	HDP	rs1407571	0.008	-0.025	-0.027	0.0314006	-0.0885452	0.0345452
38	fetal SNPs	HDP	rs1449403	-0.035	0.037	0.014	0.0464004	-0.0769448	0.104945
39	fetal SNPs	HDP	rs1450870	-0.002	0.025	0.008	0.0314006	-0.0535452	0.0695452
40	fetal SNPs	HDP	rs1650008	0.018	0.024	0.016	0.03	-0.0428	0.0748
41	fetal SNPs	HDP	rs16878810	-0.009	0.026	-0.01	0.0328024	-0.0742928	0.0542928
42	fetal SNPs	HDP	rs1697497	0.027	0.029	-0.029	0.0364005	-0.100345	0.0423451
43	fetal SNPs	HDP	rs1788784	0.024	0.025	0.007	0.0314006	-0.0545452	0.0685452
44	fetal SNPs	HDP	rs1873958	-0.027	0.024	0.037	0.03	-0.0218	0.0958
45	fetal SNPs	HDP	rs1890256	-0.003	0.026	0.002	0.0328024	-0.0622928	0.0662928
46	fetal SNPs	HDP	rs1931805	-0.015	0.024	0.013	0.03	-0.0458	0.0718
47	fetal SNPs	HDP	rs1989147	0.003	0.03	0	0.0378021	-0.0740921	0.0740921
48	fetal SNPs	HDP	rs1998528	0.018	0.025	0.002	0.0314006	-0.0595452	0.0635452
49	fetal SNPs	HDP	rs203179	0	0.023	0.009	0.0292062	-0.0482441	0.0662441
50	fetal SNPs	HDP	rs2398144	-0.023	0.024	0.019	0.03	-0.0398	0.0778
51	fetal SNPs	HDP	rs2425674	-0.028	0.024	0.034	0.03	-0.0248	0.0928
52	fetal SNPs	HDP	rs2653349	-0.038	0.032	0.028	0.04	-0.0504	0.1064
53	fetal SNPs	HDP	rs2736304	-0.011	0.024	-0.012	0.03	-0.0708	0.0468
54	fetal SNPs	HDP	rs3107024	-0.004	0.024	-0.002	0.03	-0.0608	0.0568
55	fetal SNPs	HDP	rs34509802	0.073	0.033	-0.003	0.0414005	-0.0841449	0.0781449
56	fetal SNPs	HDP	rs35125029	0.011	0.024	0.001	0.03	-0.0578	0.0598
57	fetal SNPs	HDP	rs35166798	-0.041	0.035	0.028	0.0436005	-0.0574569	0.113457
58	fetal SNPs	HDP	rs35712131	0.005	0.023	-0.011	0.0292062	-0.0682441	0.0462441
59	fetal SNPs	HDP	rs359246	0.002	0.024	-0.003	0.03	-0.0618	0.0558
60	fetal SNPs	HDP	rs3850174	0.027	0.028	-0.016	0.035	-0.0846	0.0526
61	fetal SNPs	HDP	rs4077419	0.015	0.024	-0.042	0.03	-0.1008	0.0168
62	fetal SNPs	HDP	rs4129572	-0.009	0.024	0.002	0.03	-0.0568	0.0608
63	fetal SNPs	HDP	rs4279559	0.014	0.031	-0.018	0.0386005	-0.093657	0.057657
64	fetal SNPs	HDP	rs4416211	0.036	0.024	-0.013	0.03	-0.0718	0.0458
65	fetal SNPs	HDP	rs4419127	0.008	0.024	-0.022	0.03	-0.0808	0.0368
66	fetal SNPs	HDP	rs4445791	-0.05	0.024	0.023	0.03	-0.0358	0.0818
67	fetal SNPs	HDP	rs4579124	0.01	0.026	-0.003	0.0328024	-0.0672928	0.0612928
68	fetal SNPs	HDP	rs4698679	-0.003	0.027	0.015	0.0342053	-0.0520423	0.0820423
69	fetal SNPs	HDP	rs4800994	-0.009	0.029	0.007	0.0364005	-0.0643451	0.0783451
70	fetal SNPs	HDP	rs4948548	0.016	0.027	0.02	0.0336006	-0.0458572	0.0858572
71	fetal SNPs	HDP	rs55872725	-0.071	0.024	-0.032	0.03	-0.0908	0.0268
72	fetal SNPs	HDP	rs55886641	-0.026	0.035	0.011	0.0436005	-0.0744569	0.0964569
73	fetal SNPs	HDP	rs56242353	-0.034	0.037	-0.009	0.0464004	-0.0999448	0.0819448
74	fetal SNPs	HDP	rs56269620	-0.018	0.025	0.008	0.0314006	-0.0535452	0.0695452
75	fetal SNPs	HDP	rs62124718	0.018	0.041	0.012	0.0514004	-0.0887448	0.112745
76	fetal SNPs	HDP	rs62260792	-0.074	0.046	0.023	0.0578014	-0.0902907	0.136291
77	fetal SNPs	HDP	rs62385532	0.024	0.025	-0.018	0.0314006	-0.0795452	0.0435452
78	fetal SNPs	HDP	rs62501026	0.076	0.038	-0.042	0.0472017	-0.134515	0.0505153
79	fetal SNPs	HDP	rs627858	-0.02	0.026	0.029	0.0328024	-0.0352928	0.0932928
80	fetal SNPs	HDP	rs6433478	0.036	0.024	-0.001	0.03	-0.0598	0.0578
81	fetal SNPs	HDP	rs6582579	0.027	0.024	-0.036	0.03	-0.0948	0.0228
82	fetal SNPs	HDP	rs6968240	-0.011	0.024	-0.025	0.03	-0.0838	0.0338
83	fetal SNPs	HDP	rs6969081	0.014	0.024	-0.004	0.03	-0.0628	0.0548
84	fetal SNPs	HDP	rs72673538	-0.035	0.026	0.014	0.0322025	-0.0491169	0.0771169
85	fetal SNPs	HDP	rs73208648	-0.045	0.029	0.003	0.0364005	-0.0683451	0.0743451
86	fetal SNPs	HDP	rs73581580	-0.043	0.034	0.005	0.0428019	-0.0788917	0.0888917
87	fetal SNPs	HDP	rs7463166	0.005	0.024	0.021	0.03	-0.0378	0.0798
88	fetal SNPs	HDP	rs7522067	0.025	0.025	0.011	0.0314006	-0.0505452	0.0725452
89	fetal SNPs	HDP	rs7581403	0.024	0.025	-0.017	0.0314006	-0.0785452	0.0445452
90	fetal SNPs	HDP	rs76223855	0.095	0.112	-0.083	0.138221	-0.353913	0.187913
91	fetal SNPs	HDP	rs7626335	0.015	0.025	-0.004	0.0314006	-0.0655452	0.0575452
92	fetal SNPs	HDP	rs766406	0.033	0.024	-0.015	0.03	-0.0738	0.0438
93	fetal SNPs	HDP	rs780405	0.006	0.027	-0.02	0.0336006	-0.0858572	0.0458572
94	fetal SNPs	HDP	rs7842982	-0.03	0.024	0.037	0.03	-0.0218	0.0958
95	fetal SNPs	HDP	rs78986478	0.032	0.046	-0.004	0.0578014	-0.117291	0.109291
96	fetal SNPs	HDP	rs82825	0	0.032	0.034	0.04	-0.0444	0.1124
97	fetal SNPs	HDP	rs876684	0.031	0.025	-0.026	0.0314006	-0.0875452	0.0355452
98	fetal SNPs	HDP	rs893191	0.036	0.025	-0.011	0.0314006	-0.0725452	0.0505452
99	fetal SNPs	HDP	rs9290069	0.008	0.024	0.019	0.03	-0.0398	0.0778
100	fetal SNPs	HDP	rs9436119	-0.009	0.024	0.003	0.03	-0.0558	0.0618
101	fetal SNPs	HDP	rs9573980	0.029	0.059	0.005	0.0736003	-0.139257	0.149257
102	fetal SNPs	HDP	rs9863471	0.031	0.029	0.009	0.0364005	-0.0623451	0.0803451
103	fetal SNPs	HDP	rs9964420	-0.016	0.025	0.035	0.0314006	-0.0265452	0.0965452
1	fetal & paternal SNPs	HDP	rs1013982	0.027	0.032	0.011	0.0372156	-0.0619426	0.0839426
2	fetal & paternal SNPs	HDP	rs10201530	-0.022	0.031	-0.018	0.0358469	-0.0882599	0.0522599
3	fetal & paternal SNPs	HDP	rs10237162	-0.002	0.034	-0.001	0.0394462	-0.0783145	0.0763145
4	fetal & paternal SNPs	HDP	rs10258689	0.066	0.037	-0.073	0.0430465	-0.157371	0.0113711
5	fetal & paternal SNPs	HDP	rs1061032	-0.129	0.056	0.051	0.065	-0.0764	0.1784
6	fetal & paternal SNPs	HDP	rs10742179	0.032	0.035	-0.025	0.0408167	-0.105001	0.0550007
7	fetal & paternal SNPs	HDP	rs10778534	0.035	0.032	-0.06	0.0372156	-0.132943	0.0129426
8	fetal & paternal SNPs	HDP	rs10838193	-0.038	0.033	0.04	0.0380789	-0.0346346	0.114635
9	fetal & paternal SNPs	HDP	rs10851460	0.022	0.035	-0.001	0.0403113	-0.0800101	0.0780101
10	fetal & paternal SNPs	HDP	rs10877962	-0.025	0.031	0.02	0.0358469	-0.0502599	0.0902599
11	fetal & paternal SNPs	HDP	rs10917509	0.015	0.033	0.034	0.0380789	-0.0406346	0.108635
12	fetal & paternal SNPs	HDP	rs10927823	-0.02	0.032	-0.008	0.0372156	-0.0809426	0.0649426
13	fetal & paternal SNPs	HDP	rs11039155	-0.013	0.042	-0.026	0.0483735	-0.120812	0.0688122
14	fetal & paternal SNPs	HDP	rs11158627	-0.004	0.032	0.036	0.0372156	-0.0369426	0.108943
15	fetal & paternal SNPs	HDP	rs1144566	-0.148	0.101	0.096	0.117992	-0.135263	0.327263
16	fetal & paternal SNPs	HDP	rs11545787	-0.003	0.036	0.018	0.0416773	-0.0636876	0.0996876
17	fetal & paternal SNPs	HDP	rs1160648	-0.016	0.031	-0.009	0.0358469	-0.0792599	0.0612599
18	fetal & paternal SNPs	HDP	rs11650615	-0.013	0.033	0.045	0.0385876	-0.0306316	0.120632
19	fetal & paternal SNPs	HDP	rs11731618	0.007	0.038	0.007	0.043909	-0.0790616	0.0930616
20	fetal & paternal SNPs	HDP	rs11787046	0.018	0.034	-0.009	0.0389487	-0.0853394	0.0673394
21	fetal & paternal SNPs	HDP	rs12032173	-0.008	0.037	-0.004	0.0430465	-0.0883711	0.0803711
22	fetal & paternal SNPs	HDP	rs12040629	0.004	0.041	-0.007	0.0475079	-0.100115	0.0861155
23	fetal & paternal SNPs	HDP	rs12140153	-0.038	0.047	0.036	0.0542033	-0.0702385	0.142239
24	fetal & paternal SNPs	HDP	rs12195792	-0.002	0.035	0.007	0.0403113	-0.0720101	0.0860101
25	fetal & paternal SNPs	HDP	rs1222208	-0.018	0.037	0.009	0.0425441	-0.0743864	0.0923864
26	fetal & paternal SNPs	HDP	rs12514961	0.028	0.032	0.01	0.0372156	-0.0629426	0.0829426
27	fetal & paternal SNPs	HDP	rs12752290	0.066	0.031	-0.059	0.0358469	-0.12926	0.0112599
28	fetal & paternal SNPs	HDP	rs1278402	-0.027	0.036	-0.004	0.0416773	-0.0856876	0.0776876
29	fetal & paternal SNPs	HDP	rs12786007	-0.002	0.034	0.018	0.0394462	-0.0593145	0.0953145
30	fetal & paternal SNPs	HDP	rs12927162	0.033	0.036	0.018	0.0411825	-0.0627177	0.0987177
31	fetal & paternal SNPs	HDP	rs13251387	-0.023	0.032	0.024	0.0367151	-0.0479616	0.0959616
32	fetal & paternal SNPs	HDP	rs133075	0.037	0.031	0.007	0.0358469	-0.0632599	0.0772599
33	fetal & paternal SNPs	HDP	rs1335720	-0.04	0.035	0.019	0.0403113	-0.0600101	0.0980101
34	fetal & paternal SNPs	HDP	rs13427590	0.008	0.031	-0.017	0.0358469	-0.0872599	0.0532599
35	fetal & paternal SNPs	HDP	rs1351525	-0.016	0.033	0.027	0.0380789	-0.0476346	0.101635
36	fetal & paternal SNPs	HDP	rs1402954	0.097	0.056	-0.072	0.0644981	-0.198416	0.0544162
37	fetal & paternal SNPs	HDP	rs1407571	0.01	0.033	-0.029	0.0380789	-0.103635	0.0456346
38	fetal & paternal SNPs	HDP	rs1449403	0.022	0.049	-0.043	0.0564358	-0.153614	0.0676142
39	fetal & paternal SNPs	HDP	rs1450870	0.018	0.032	-0.012	0.0372156	-0.0849426	0.0609426
40	fetal & paternal SNPs	HDP	rs1650008	0.025	0.031	0.009	0.0358469	-0.0612599	0.0792599
41	fetal & paternal SNPs	HDP	rs16878810	-0.005	0.035	-0.014	0.0403113	-0.0930101	0.0650101
42	fetal & paternal SNPs	HDP	rs1697497	0.053	0.038	-0.055	0.043909	-0.141062	0.0310616
43	fetal & paternal SNPs	HDP	rs1788784	0.052	0.032	-0.021	0.0372156	-0.0939426	0.0519426
44	fetal & paternal SNPs	HDP	rs1873958	-0.043	0.032	0.053	0.0367151	-0.0189616	0.124962
45	fetal & paternal SNPs	HDP	rs1890256	0.008	0.035	-0.009	0.0403113	-0.0880101	0.0700101
46	fetal & paternal SNPs	HDP	rs1931805	0.008	0.031	-0.01	0.0358469	-0.0802599	0.0602599
47	fetal & paternal SNPs	HDP	rs1989147	-0.002	0.039	0.005	0.0452769	-0.0837428	0.0937428
48	fetal & paternal SNPs	HDP	rs1998528	0.019	0.032	0.001	0.0372156	-0.0719426	0.0739426
49	fetal & paternal SNPs	HDP	rs203179	0.079	0.031	-0.07	0.0358469	-0.14026	0.000259917
50	fetal & paternal SNPs	HDP	rs2398144	-0.023	0.031	0.019	0.0358469	-0.0512599	0.0892599
51	fetal & paternal SNPs	HDP	rs2425674	-0.014	0.031	0.02	0.0358469	-0.0502599	0.0902599
52	fetal & paternal SNPs	HDP	rs2653349	-0.054	0.041	0.044	0.0475079	-0.0491155	0.137115
53	fetal & paternal SNPs	HDP	rs2736304	0.003	0.031	-0.026	0.0358469	-0.0962599	0.0442599
54	fetal & paternal SNPs	HDP	rs3107024	0	0.031	-0.006	0.0358469	-0.0762599	0.0642599
55	fetal & paternal SNPs	HDP	rs34509802	0.103	0.044	-0.033	0.0506063	-0.132188	0.0661884
56	fetal & paternal SNPs	HDP	rs35125029	0.029	0.031	-0.017	0.0358469	-0.0872599	0.0532599
57	fetal & paternal SNPs	HDP	rs35166798	0.006	0.045	-0.019	0.0519711	-0.120863	0.0828634
58	fetal & paternal SNPs	HDP	rs35712131	0.028	0.031	-0.034	0.0358469	-0.10426	0.0362599
59	fetal & paternal SNPs	HDP	rs359246	0.014	0.031	-0.015	0.0358469	-0.0852599	0.0552599
60	fetal & paternal SNPs	HDP	rs3850174	0.041	0.036	-0.03	0.0416773	-0.111688	0.0516876
61	fetal & paternal SNPs	HDP	rs4077419	0.045	0.031	-0.072	0.0358469	-0.14226	-0.00174008
62	fetal & paternal SNPs	HDP	rs4129572	-0.018	0.031	0.011	0.0358469	-0.0592599	0.0812599
63	fetal & paternal SNPs	HDP	rs4279559	-0.02	0.04	0.016	0.0461411	-0.0744365	0.106437
64	fetal & paternal SNPs	HDP	rs4416211	0.087	0.031	-0.064	0.0358469	-0.13426	0.00625992
65	fetal & paternal SNPs	HDP	rs4419127	0.048	0.032	-0.062	0.0367151	-0.133962	0.00996163
66	fetal & paternal SNPs	HDP	rs4445791	-0.008	0.031	-0.019	0.0358469	-0.0892599	0.0512599
67	fetal & paternal SNPs	HDP	rs4579124	0.007	0.034	0	0.0394462	-0.0773145	0.0773145
68	fetal & paternal SNPs	HDP	rs4698679	-0.032	0.035	0.044	0.0408167	-0.0360007	0.124001
69	fetal & paternal SNPs	HDP	rs4800994	-0.009	0.038	0.007	0.043909	-0.0790616	0.0930616
70	fetal & paternal SNPs	HDP	rs4948548	0.006	0.035	0.03	0.0403113	-0.0490101	0.10901
71	fetal & paternal SNPs	HDP	rs55872725	-0.041	0.031	-0.062	0.0358469	-0.13226	0.00825992
72	fetal & paternal SNPs	HDP	rs55886641	-0.039	0.046	0.024	0.0528394	-0.0795652	0.127565
73	fetal & paternal SNPs	HDP	rs56242353	0.017	0.049	-0.06	0.0564358	-0.170614	0.0506142
74	fetal & paternal SNPs	HDP	rs56269620	-0.017	0.032	0.007	0.0372156	-0.0659426	0.0799426
75	fetal & paternal SNPs	HDP	rs62124718	-0.008	0.053	0.038	0.0614003	-0.0823446	0.158345
76	fetal & paternal SNPs	HDP	rs62260792	-0.078	0.06	0.027	0.0694622	-0.109146	0.163146
77	fetal & paternal SNPs	HDP	rs62385532	0.015	0.033	-0.009	0.0380789	-0.0836346	0.0656346
78	fetal & paternal SNPs	HDP	rs62501026	0.007	0.049	0.027	0.0564358	-0.0836142	0.137614
79	fetal & paternal SNPs	HDP	rs627858	-0.028	0.034	0.037	0.0394462	-0.0403145	0.114314
80	fetal & paternal SNPs	HDP	rs6433478	0.056	0.031	-0.021	0.0358469	-0.0912599	0.0492599
81	fetal & paternal SNPs	HDP	rs6582579	0.057	0.031	-0.066	0.0358469	-0.13626	0.00425992
82	fetal & paternal SNPs	HDP	rs6968240	0.004	0.031	-0.04	0.0358469	-0.11026	0.0302599
83	fetal & paternal SNPs	HDP	rs6969081	-0.007	0.031	0.017	0.0358469	-0.0532599	0.0872599
84	fetal & paternal SNPs	HDP	rs72673538	-0.039	0.034	0.018	0.0389487	-0.0583394	0.0943394
85	fetal & paternal SNPs	HDP	rs73208648	-0.028	0.038	-0.014	0.043909	-0.100062	0.0720616
86	fetal & paternal SNPs	HDP	rs73581580	-0.046	0.045	0.008	0.0519711	-0.0938634	0.109863
87	fetal & paternal SNPs	HDP	rs7463166	0.075	0.032	-0.049	0.0367151	-0.120962	0.0229616
88	fetal & paternal SNPs	HDP	rs7522067	0.038	0.032	-0.002	0.0372156	-0.0749426	0.0709426
89	fetal & paternal SNPs	HDP	rs7581403	0.01	0.033	-0.003	0.0380789	-0.0776346	0.0716346
90	fetal & paternal SNPs	HDP	rs76223855	0.164	0.151	-0.152	0.171353	-0.487853	0.183853
91	fetal & paternal SNPs	HDP	rs7626335	0.026	0.033	-0.015	0.0380789	-0.0896346	0.0596346
92	fetal & paternal SNPs	HDP	rs766406	0.028	0.031	-0.01	0.0358469	-0.0802599	0.0602599
93	fetal & paternal SNPs	HDP	rs780405	-0.015	0.035	0.001	0.0403113	-0.0780101	0.0800101
94	fetal & paternal SNPs	HDP	rs7842982	-0.002	0.032	0.009	0.0367151	-0.0629616	0.0809616
95	fetal & paternal SNPs	HDP	rs78986478	0.064	0.061	-0.036	0.0703278	-0.173842	0.101842
96	fetal & paternal SNPs	HDP	rs82825	0.015	0.041	0.019	0.0475079	-0.0741155	0.112115
97	fetal & paternal SNPs	HDP	rs876684	0.05	0.032	-0.045	0.0372156	-0.117943	0.0279426
98	fetal & paternal SNPs	HDP	rs893191	0.018	0.032	0.007	0.0372156	-0.0659426	0.0799426
99	fetal & paternal SNPs	HDP	rs9290069	-0.002	0.031	0.029	0.0358469	-0.0412599	0.0992599
100	fetal & paternal SNPs	HDP	rs9436119	-0.032	0.031	0.026	0.0358469	-0.0442599	0.0962599
101	fetal & paternal SNPs	HDP	rs9573980	-0.023	0.078	0.057	0.0895545	-0.118527	0.232527
102	fetal & paternal SNPs	HDP	rs9863471	0.036	0.038	0.004	0.043909	-0.0820616	0.0900616
103	fetal & paternal SNPs	HDP	rs9964420	-0.02	0.033	0.039	0.0380789	-0.0356346	0.113635
1	fetal SNPs	Perinatal depression	rs1013982	-0.02	0.04	0.032	0.05	-0.066	0.13
2	fetal SNPs	Perinatal depression	rs10201530	0.034	0.039	0.018	0.0486004	-0.0772568	0.113257
3	fetal SNPs	Perinatal depression	rs10237162	0	0.043	0.009	0.0536004	-0.0960567	0.114057
4	fetal SNPs	Perinatal depression	rs10258689	0.047	0.047	-0.021	0.0586003	-0.135857	0.0938567
5	fetal SNPs	Perinatal depression	rs1061032	-0.074	0.072	0.058	0.09	-0.1184	0.2344
6	fetal SNPs	Perinatal depression	rs10742179	-0.012	0.044	0.023	0.055	-0.0848	0.1308
7	fetal SNPs	Perinatal depression	rs10778534	0.033	0.04	0.005	0.0506063	-0.0941884	0.104188
8	fetal SNPs	Perinatal depression	rs10838193	-0.018	0.041	0.058	0.0514004	-0.0427448	0.158745
9	fetal SNPs	Perinatal depression	rs10851460	-0.029	0.043	0.027	0.0542033	-0.0792385	0.133239
10	fetal SNPs	Perinatal depression	rs10877962	-0.073	0.039	0.098	0.0486004	0.00274319	0.193257
11	fetal SNPs	Perinatal depression	rs10917509	0.017	0.041	-0.015	0.0508035	-0.114575	0.0845749
12	fetal SNPs	Perinatal depression	rs10927823	-0.042	0.04	0.016	0.05	-0.082	0.114
13	fetal SNPs	Perinatal depression	rs11039155	0.044	0.052	-0.027	0.065	-0.1544	0.1004
14	fetal SNPs	Perinatal depression	rs11158627	-0.043	0.04	0.027	0.05	-0.071	0.125
15	fetal SNPs	Perinatal depression	rs1144566	-0.068	0.131	-0.027	0.1636	-0.347656	0.293656
16	fetal SNPs	Perinatal depression	rs11545787	0.123	0.045	-0.146	0.0564004	-0.256545	-0.0354553
17	fetal SNPs	Perinatal depression	rs1160648	0.063	0.039	-0.016	0.0486004	-0.111257	0.0792568
18	fetal SNPs	Perinatal depression	rs11650615	0.011	0.042	-0.022	0.0522015	-0.124315	0.080315
19	fetal SNPs	Perinatal depression	rs11731618	-0.07	0.047	0.078	0.059203	-0.038038	0.194038
20	fetal SNPs	Perinatal depression	rs11787046	0.012	0.042	-0.006	0.0522015	-0.108315	0.096315
21	fetal SNPs	Perinatal depression	rs12032173	-0.028	0.047	0.008	0.0586003	-0.106857	0.122857
22	fetal SNPs	Perinatal depression	rs12040629	0.003	0.051	-0.036	0.0636003	-0.160657	0.0886566
23	fetal SNPs	Perinatal depression	rs12140153	-0.019	0.059	-0.006	0.0742024	-0.151437	0.139437
24	fetal SNPs	Perinatal depression	rs12195792	-0.016	0.044	-0.05	0.055	-0.1578	0.0578
25	fetal SNPs	Perinatal depression	rs1222208	0.05	0.046	-0.046	0.0572014	-0.158115	0.0661147
26	fetal SNPs	Perinatal depression	rs12514961	-0.01	0.04	0.029	0.05	-0.069	0.127
27	fetal SNPs	Perinatal depression	rs12752290	-0.01	0.039	0.037	0.0486004	-0.0582568	0.132257
28	fetal SNPs	Perinatal depression	rs1278402	-0.047	0.045	-0.01	0.0564004	-0.120545	0.100545
29	fetal SNPs	Perinatal depression	rs12786007	-0.049	0.042	0.012	0.0522015	-0.090315	0.114315
30	fetal SNPs	Perinatal depression	rs12927162	0.034	0.044	0.034	0.055	-0.0738	0.1418
31	fetal SNPs	Perinatal depression	rs13251387	0.008	0.039	0.015	0.0492037	-0.0814392	0.111439
32	fetal SNPs	Perinatal depression	rs133075	0.095	0.039	-0.09	0.0486004	-0.185257	0.00525681
33	fetal SNPs	Perinatal depression	rs1335720	0.016	0.044	-0.018	0.055	-0.1258	0.0898
34	fetal SNPs	Perinatal depression	rs13427590	0.066	0.039	-0.014	0.0486004	-0.109257	0.0812568
35	fetal SNPs	Perinatal depression	rs1351525	-0.001	0.042	-0.041	0.0522015	-0.143315	0.061315
36	fetal SNPs	Perinatal depression	rs1402954	0.027	0.069	-0.018	0.0864002	-0.187344	0.151344
37	fetal SNPs	Perinatal depression	rs1407571	-0.11	0.04	0.089	0.0506063	-0.0101884	0.188188
38	fetal SNPs	Perinatal depression	rs1449403	0.059	0.062	-0.018	0.077801	-0.17049	0.13449
39	fetal SNPs	Perinatal depression	rs1450870	0.028	0.04	-0.045	0.0506063	-0.144188	0.0541884
40	fetal SNPs	Perinatal depression	rs1650008	-0.006	0.039	0.013	0.0486004	-0.0822568	0.108257
41	fetal SNPs	Perinatal depression	rs16878810	0.074	0.043	-0.055	0.0536004	-0.160057	0.0500567
42	fetal SNPs	Perinatal depression	rs1697497	-0.027	0.048	0.045	0.06	-0.0726	0.1626
43	fetal SNPs	Perinatal depression	rs1788784	0.014	0.04	0.001	0.05	-0.097	0.099
44	fetal SNPs	Perinatal depression	rs1873958	-0.056	0.04	0.012	0.05	-0.086	0.11
45	fetal SNPs	Perinatal depression	rs1890256	-0.043	0.043	0.015	0.0536004	-0.0900567	0.120057
46	fetal SNPs	Perinatal depression	rs1931805	0.09	0.039	-0.028	0.0486004	-0.123257	0.0672568
47	fetal SNPs	Perinatal depression	rs1989147	-0.003	0.049	0.01	0.0614003	-0.110345	0.130345
48	fetal SNPs	Perinatal depression	rs1998528	0.01	0.04	-0.009	0.05	-0.107	0.089
49	fetal SNPs	Perinatal depression	rs203179	0.019	0.038	-0.016	0.0478017	-0.109691	0.0776913
50	fetal SNPs	Perinatal depression	rs2398144	0.027	0.039	0	0.0486004	-0.0952568	0.0952568
51	fetal SNPs	Perinatal depression	rs2425674	0.026	0.039	-0.034	0.0486004	-0.129257	0.0612568
52	fetal SNPs	Perinatal depression	rs2653349	0.015	0.053	-0.024	0.0658027	-0.152973	0.104973
53	fetal SNPs	Perinatal depression	rs2736304	0.029	0.039	-0.019	0.0486004	-0.114257	0.0762568
54	fetal SNPs	Perinatal depression	rs3107024	-0.003	0.039	-0.005	0.0486004	-0.100257	0.0902568
55	fetal SNPs	Perinatal depression	rs34509802	-0.032	0.052	0.027	0.0656049	-0.101586	0.155586
56	fetal SNPs	Perinatal depression	rs35125029	-0.038	0.04	-0.03	0.05	-0.128	0.068
57	fetal SNPs	Perinatal depression	rs35166798	0.001	0.057	-0.025	0.0714003	-0.164945	0.114945
58	fetal SNPs	Perinatal depression	rs35712131	0.061	0.038	0.007	0.0478017	-0.0866913	0.100691
59	fetal SNPs	Perinatal depression	rs359246	-0.025	0.038	0.014	0.0478017	-0.0796913	0.107691
60	fetal SNPs	Perinatal depression	rs3850174	0.069	0.045	0.013	0.0564004	-0.0975447	0.123545
61	fetal SNPs	Perinatal depression	rs4077419	0.037	0.039	-0.006	0.0486004	-0.101257	0.0892568
62	fetal SNPs	Perinatal depression	rs4129572	-0.014	0.039	0.027	0.0486004	-0.0682568	0.122257
63	fetal SNPs	Perinatal depression	rs4279559	0.018	0.051	0.001	0.0636003	-0.123657	0.125657
64	fetal SNPs	Perinatal depression	rs4416211	0.02	0.039	0.019	0.0486004	-0.0762568	0.114257
65	fetal SNPs	Perinatal depression	rs4419127	-0.003	0.04	0.002	0.05	-0.096	0.1
66	fetal SNPs	Perinatal depression	rs4445791	-0.033	0.038	0.012	0.0478017	-0.0816913	0.105691
67	fetal SNPs	Perinatal depression	rs4579124	-0.053	0.043	0.023	0.0536004	-0.0820567	0.128057
68	fetal SNPs	Perinatal depression	rs4698679	-0.067	0.044	0.009	0.055	-0.0988	0.1168
69	fetal SNPs	Perinatal depression	rs4800994	0.079	0.049	-0.003	0.0614003	-0.123345	0.117345
70	fetal SNPs	Perinatal depression	rs4948548	-0.039	0.044	0.036	0.055	-0.0718	0.1438
71	fetal SNPs	Perinatal depression	rs55872725	-0.027	0.039	0.003	0.0486004	-0.0922568	0.0982568
72	fetal SNPs	Perinatal depression	rs55886641	0.067	0.056	-0.052	0.0706045	-0.190385	0.0863849
73	fetal SNPs	Perinatal depression	rs56242353	-0.032	0.06	0.029	0.0756042	-0.119184	0.177184
74	fetal SNPs	Perinatal depression	rs56269620	0.021	0.04	-0.034	0.05	-0.132	0.064
75	fetal SNPs	Perinatal depression	rs62124718	-0.055	0.065	0.053	0.0820061	-0.107732	0.213732
76	fetal SNPs	Perinatal depression	rs62260792	0.007	0.078	0.063	0.0978008	-0.12869	0.25469
77	fetal SNPs	Perinatal depression	rs62385532	0.065	0.041	-0.038	0.0514004	-0.138745	0.0627448
78	fetal SNPs	Perinatal depression	rs62501026	-0.06	0.059	-0.001	0.0736003	-0.145257	0.143257
79	fetal SNPs	Perinatal depression	rs627858	-0.024	0.042	0.012	0.0528015	-0.091491	0.115491
80	fetal SNPs	Perinatal depression	rs6433478	0.038	0.039	-0.016	0.0486004	-0.111257	0.0792568
81	fetal SNPs	Perinatal depression	rs6582579	0.047	0.039	-0.031	0.0486004	-0.126257	0.0642568
82	fetal SNPs	Perinatal depression	rs6968240	-0.014	0.039	0.03	0.0486004	-0.0652568	0.125257
83	fetal SNPs	Perinatal depression	rs6969081	-0.033	0.039	0.006	0.0486004	-0.0892568	0.101257
84	fetal SNPs	Perinatal depression	rs72673538	0.031	0.043	-0.043	0.0536004	-0.148057	0.0620567
85	fetal SNPs	Perinatal depression	rs73208648	-0.063	0.047	0.053	0.059203	-0.063038	0.169038
86	fetal SNPs	Perinatal depression	rs73581580	-0.031	0.056	0.017	0.07	-0.1202	0.1542
87	fetal SNPs	Perinatal depression	rs7463166	0.033	0.04	-0.045	0.05	-0.143	0.053
88	fetal SNPs	Perinatal depression	rs7522067	0.025	0.04	-0.025	0.0506063	-0.124188	0.0741884
89	fetal SNPs	Perinatal depression	rs7581403	-0.031	0.042	0.046	0.0522015	-0.056315	0.148315
90	fetal SNPs	Perinatal depression	rs76223855	0.099	0.173	-0.174	0.214611	-0.594638	0.246638
91	fetal SNPs	Perinatal depression	rs7626335	0.074	0.041	-0.01	0.0514004	-0.110745	0.0907448
92	fetal SNPs	Perinatal depression	rs766406	-0.026	0.039	0.031	0.0492037	-0.0654392	0.127439
93	fetal SNPs	Perinatal depression	rs780405	0.014	0.043	-0.004	0.0542033	-0.110239	0.102239
94	fetal SNPs	Perinatal depression	rs7842982	0.004	0.04	0.062	0.05	-0.036	0.16
95	fetal SNPs	Perinatal depression	rs78986478	0.081	0.075	-0.018	0.0948103	-0.203828	0.167828
96	fetal SNPs	Perinatal depression	rs82825	-0.035	0.052	0.008	0.065	-0.1194	0.1354
97	fetal SNPs	Perinatal depression	rs876684	-0.047	0.04	0.023	0.05	-0.075	0.121
98	fetal SNPs	Perinatal depression	rs893191	0.066	0.04	-0.015	0.0506063	-0.114188	0.0841884
99	fetal SNPs	Perinatal depression	rs9290069	-0.026	0.039	0.054	0.0486004	-0.0412568	0.149257
100	fetal SNPs	Perinatal depression	rs9436119	0.051	0.039	-0.025	0.0492037	-0.121439	0.0714392
101	fetal SNPs	Perinatal depression	rs9573980	-0.032	0.097	-0.106	0.123847	-0.348739	0.136739
102	fetal SNPs	Perinatal depression	rs9863471	0.005	0.048	-0.005	0.06	-0.1226	0.1126
103	fetal SNPs	Perinatal depression	rs9964420	0.012	0.041	-0.004	0.0514004	-0.104745	0.0967448
1	fetal & paternal SNPs	Perinatal depression	rs1013982	-0.018	0.055	0.03	0.0626498	-0.0927936	0.152794
2	fetal & paternal SNPs	Perinatal depression	rs10201530	0.057	0.053	-0.005	0.0604152	-0.123414	0.113414
3	fetal & paternal SNPs	Perinatal depression	rs10237162	-0.013	0.058	0.022	0.066242	-0.107834	0.151834
4	fetal & paternal SNPs	Perinatal depression	rs10258689	0.078	0.064	-0.052	0.0729452	-0.194973	0.0909726
5	fetal & paternal SNPs	Perinatal depression	rs1061032	-0.049	0.098	0.033	0.111893	-0.18631	0.25231
6	fetal & paternal SNPs	Perinatal depression	rs10742179	-0.101	0.059	0.112	0.0676018	-0.0204995	0.244499
7	fetal & paternal SNPs	Perinatal depression	rs10778534	-0.012	0.055	0.05	0.0631348	-0.0737442	0.173744
8	fetal & paternal SNPs	Perinatal depression	rs10838193	0.081	0.056	-0.041	0.0640078	-0.166455	0.0844553
9	fetal & paternal SNPs	Perinatal depression	rs10851460	-0.053	0.059	0.051	0.0676018	-0.0814995	0.183499
10	fetal & paternal SNPs	Perinatal depression	rs10877962	-0.092	0.053	0.117	0.0604152	-0.00141385	0.235414
11	fetal & paternal SNPs	Perinatal depression	rs10917509	0.022	0.056	-0.02	0.0635295	-0.144518	0.104518
12	fetal & paternal SNPs	Perinatal depression	rs10927823	-0.003	0.055	-0.023	0.0626498	-0.145794	0.0997936
13	fetal & paternal SNPs	Perinatal depression	rs11039155	0.053	0.071	-0.036	0.0810062	-0.194772	0.122772
14	fetal & paternal SNPs	Perinatal depression	rs11158627	-0.064	0.055	0.048	0.0626498	-0.0747936	0.170794
15	fetal & paternal SNPs	Perinatal depression	rs1144566	-0.073	0.175	-0.022	0.200572	-0.41512	0.37112
16	fetal & paternal SNPs	Perinatal depression	rs11545787	0.176	0.061	-0.199	0.0698355	-0.335878	-0.0621224
17	fetal & paternal SNPs	Perinatal depression	rs1160648	0.019	0.053	0.028	0.0604152	-0.0904139	0.146414
18	fetal & paternal SNPs	Perinatal depression	rs11650615	0.027	0.058	-0.038	0.0657647	-0.166899	0.0908989
19	fetal & paternal SNPs	Perinatal depression	rs11731618	-0.009	0.065	0.017	0.0743034	-0.128635	0.162635
20	fetal & paternal SNPs	Perinatal depression	rs11787046	0.001	0.058	0.005	0.0657647	-0.123899	0.133899
21	fetal & paternal SNPs	Perinatal depression	rs12032173	-0.01	0.064	-0.01	0.0729452	-0.152973	0.132973
22	fetal & paternal SNPs	Perinatal depression	rs12040629	0.153	0.073	-0.186	0.0822982	-0.347305	-0.0246955
23	fetal & paternal SNPs	Perinatal depression	rs12140153	0.016	0.08	-0.041	0.0917878	-0.220904	0.138904
24	fetal & paternal SNPs	Perinatal depression	rs12195792	0.101	0.061	-0.167	0.0693542	-0.302934	-0.0310658
25	fetal & paternal SNPs	Perinatal depression	rs1222208	0.061	0.062	-0.057	0.0707107	-0.195593	0.0815929
26	fetal & paternal SNPs	Perinatal depression	rs12514961	-0.004	0.055	0.023	0.0626498	-0.0997936	0.145794
27	fetal & paternal SNPs	Perinatal depression	rs12752290	0.056	0.054	-0.029	0.0612944	-0.149137	0.091137
28	fetal & paternal SNPs	Perinatal depression	rs1278402	-0.005	0.061	-0.052	0.0698355	-0.188878	0.0848776
29	fetal & paternal SNPs	Perinatal depression	rs12786007	-0.088	0.057	0.051	0.0648845	-0.0761736	0.178174
30	fetal & paternal SNPs	Perinatal depression	rs12927162	0.008	0.061	0.06	0.0693542	-0.0759342	0.195934
31	fetal & paternal SNPs	Perinatal depression	rs13251387	-0.027	0.054	0.05	0.0617738	-0.0710766	0.171077
32	fetal & paternal SNPs	Perinatal depression	rs133075	0.098	0.053	-0.093	0.0604152	-0.211414	0.0254139
33	fetal & paternal SNPs	Perinatal depression	rs1335720	0.025	0.06	-0.027	0.0684763	-0.161213	0.107213
34	fetal & paternal SNPs	Perinatal depression	rs13427590	0.172	0.053	-0.12	0.0604152	-0.238414	-0.00158615
35	fetal & paternal SNPs	Perinatal depression	rs1351525	0.032	0.057	-0.074	0.0648845	-0.201174	0.0531736
36	fetal & paternal SNPs	Perinatal depression	rs1402954	-0.074	0.092	0.083	0.105679	-0.12413	0.29013
37	fetal & paternal SNPs	Perinatal depression	rs1407571	0.041	0.056	-0.062	0.0640078	-0.187455	0.0634553
38	fetal & paternal SNPs	Perinatal depression	rs1449403	0.003	0.084	0.038	0.0962549	-0.15066	0.22666
39	fetal & paternal SNPs	Perinatal depression	rs1450870	0.11	0.055	-0.127	0.0631348	-0.250744	-0.00325584
40	fetal & paternal SNPs	Perinatal depression	rs1650008	-0.028	0.053	0.035	0.0604152	-0.0834139	0.153414
41	fetal & paternal SNPs	Perinatal depression	rs16878810	0.098	0.058	-0.079	0.066242	-0.208834	0.0508343
42	fetal & paternal SNPs	Perinatal depression	rs1697497	-0.027	0.066	0.045	0.0751798	-0.102352	0.192352
43	fetal & paternal SNPs	Perinatal depression	rs1788784	0.084	0.055	-0.069	0.0626498	-0.191794	0.0537936
44	fetal & paternal SNPs	Perinatal depression	rs1873958	-0.087	0.054	0.043	0.0617738	-0.0780766	0.164077
45	fetal & paternal SNPs	Perinatal depression	rs1890256	0.005	0.059	-0.033	0.0671193	-0.164554	0.0985538
46	fetal & paternal SNPs	Perinatal depression	rs1931805	0.136	0.053	-0.074	0.0604152	-0.192414	0.0444139
47	fetal & paternal SNPs	Perinatal depression	rs1989147	-0.012	0.067	0.019	0.0765376	-0.131014	0.169014
48	fetal & paternal SNPs	Perinatal depression	rs1998528	-0.006	0.055	0.007	0.0626498	-0.115794	0.129794
49	fetal & paternal SNPs	Perinatal depression	rs203179	0.003	0.053	0	0.0604152	-0.118414	0.118414
50	fetal & paternal SNPs	Perinatal depression	rs2398144	0.071	0.053	-0.044	0.0604152	-0.162414	0.0744139
51	fetal & paternal SNPs	Perinatal depression	rs2425674	0.013	0.053	-0.021	0.0604152	-0.139414	0.0974139
52	fetal & paternal SNPs	Perinatal depression	rs2653349	0.01	0.072	-0.019	0.0818841	-0.179493	0.141493
53	fetal & paternal SNPs	Perinatal depression	rs2736304	0.008	0.053	0.002	0.0604152	-0.116414	0.120414
54	fetal & paternal SNPs	Perinatal depression	rs3107024	-0.013	0.053	0.005	0.0604152	-0.113414	0.123414
55	fetal & paternal SNPs	Perinatal depression	rs34509802	-0.016	0.073	0.011	0.0832406	-0.152152	0.174152
56	fetal & paternal SNPs	Perinatal depression	rs35125029	-0.127	0.055	0.059	0.0626498	-0.0637936	0.181794
57	fetal & paternal SNPs	Perinatal depression	rs35166798	0.076	0.077	-0.1	0.088193	-0.272858	0.0728582
58	fetal & paternal SNPs	Perinatal depression	rs35712131	0.032	0.053	0.036	0.0604152	-0.0824139	0.154414
59	fetal & paternal SNPs	Perinatal depression	rs359246	0.056	0.053	-0.067	0.0604152	-0.185414	0.0514139
60	fetal & paternal SNPs	Perinatal depression	rs3850174	0.002	0.063	0.08	0.0715891	-0.0603146	0.220315
61	fetal & paternal SNPs	Perinatal depression	rs4077419	-0.006	0.053	0.037	0.0604152	-0.0814139	0.155414
62	fetal & paternal SNPs	Perinatal depression	rs4129572	-0.017	0.054	0.03	0.0612944	-0.090137	0.150137
63	fetal & paternal SNPs	Perinatal depression	rs4279559	0.04	0.07	-0.021	0.0796492	-0.177112	0.135112
64	fetal & paternal SNPs	Perinatal depression	rs4416211	0.027	0.053	0.012	0.0604152	-0.106414	0.130414
65	fetal & paternal SNPs	Perinatal depression	rs4419127	0.018	0.054	-0.019	0.0617738	-0.140077	0.102077
66	fetal & paternal SNPs	Perinatal depression	rs4445791	-0.02	0.053	-0.001	0.0604152	-0.119414	0.117414
67	fetal & paternal SNPs	Perinatal depression	rs4579124	-0.023	0.058	-0.007	0.066242	-0.136834	0.122834
68	fetal & paternal SNPs	Perinatal depression	rs4698679	-0.068	0.06	0.01	0.0684763	-0.124213	0.144213
69	fetal & paternal SNPs	Perinatal depression	rs4800994	0.127	0.068	-0.051	0.0774145	-0.202732	0.100732
70	fetal & paternal SNPs	Perinatal depression	rs4948548	-0.04	0.059	0.037	0.0676018	-0.0954995	0.169499
71	fetal & paternal SNPs	Perinatal depression	rs55872725	-0.031	0.053	0.007	0.0604152	-0.111414	0.125414
72	fetal & paternal SNPs	Perinatal depression	rs55886641	0.126	0.076	-0.111	0.0873212	-0.28215	0.0601496
73	fetal & paternal SNPs	Perinatal depression	rs56242353	-0.115	0.08	0.112	0.0922822	-0.0688731	0.292873
74	fetal & paternal SNPs	Perinatal depression	rs56269620	0.049	0.055	-0.062	0.0626498	-0.184794	0.0607936
75	fetal & paternal SNPs	Perinatal depression	rs62124718	-0.041	0.089	0.039	0.102083	-0.161083	0.239083
76	fetal & paternal SNPs	Perinatal depression	rs62260792	0.013	0.105	0.057	0.120441	-0.179064	0.293064
77	fetal & paternal SNPs	Perinatal depression	rs62385532	0.036	0.057	-0.009	0.0648845	-0.136174	0.118174
78	fetal & paternal SNPs	Perinatal depression	rs62501026	-0.009	0.082	-0.052	0.0930591	-0.234396	0.130396
79	fetal & paternal SNPs	Perinatal depression	rs627858	-0.004	0.058	-0.008	0.066242	-0.137834	0.121834
80	fetal & paternal SNPs	Perinatal depression	rs6433478	0.011	0.054	0.011	0.0612944	-0.109137	0.131137
81	fetal & paternal SNPs	Perinatal depression	rs6582579	0.061	0.053	-0.045	0.0604152	-0.163414	0.0734139
82	fetal & paternal SNPs	Perinatal depression	rs6968240	0.044	0.053	-0.028	0.0604152	-0.146414	0.0904139
83	fetal & paternal SNPs	Perinatal depression	rs6969081	-0.04	0.053	0.013	0.0604152	-0.105414	0.131414
84	fetal & paternal SNPs	Perinatal depression	rs72673538	0.037	0.059	-0.049	0.0671193	-0.180554	0.0825538
85	fetal & paternal SNPs	Perinatal depression	rs73208648	-0.124	0.064	0.114	0.0734302	-0.0299233	0.257923
86	fetal & paternal SNPs	Perinatal depression	rs73581580	-0.203	0.08	0.189	0.0903549	0.0119045	0.366096
87	fetal & paternal SNPs	Perinatal depression	rs7463166	0.068	0.054	-0.08	0.0617738	-0.201077	0.0410766
88	fetal & paternal SNPs	Perinatal depression	rs7522067	0.095	0.055	-0.095	0.0631348	-0.218744	0.0287442
89	fetal & paternal SNPs	Perinatal depression	rs7581403	-0.041	0.057	0.056	0.0648845	-0.0711736	0.183174
90	fetal & paternal SNPs	Perinatal depression	rs76223855	-0.013	0.235	-0.062	0.267122	-0.585559	0.461559
91	fetal & paternal SNPs	Perinatal depression	rs7626335	0.065	0.057	-0.001	0.0648845	-0.128174	0.126174
92	fetal & paternal SNPs	Perinatal depression	rs766406	0.011	0.054	-0.006	0.0617738	-0.127077	0.115077
93	fetal & paternal SNPs	Perinatal depression	rs780405	0.011	0.059	-0.001	0.0676018	-0.133499	0.131499
94	fetal & paternal SNPs	Perinatal depression	rs7842982	0.004	0.055	0.062	0.0626498	-0.0607936	0.184794
95	fetal & paternal SNPs	Perinatal depression	rs78986478	0.025	0.102	0.038	0.117337	-0.191981	0.267981
96	fetal & paternal SNPs	Perinatal depression	rs82825	-0.043	0.072	0.016	0.0818841	-0.144493	0.176493
97	fetal & paternal SNPs	Perinatal depression	rs876684	0.004	0.055	-0.028	0.0626498	-0.150794	0.0947936
98	fetal & paternal SNPs	Perinatal depression	rs893191	0.053	0.055	-0.002	0.0631348	-0.125744	0.121744
99	fetal & paternal SNPs	Perinatal depression	rs9290069	-0.058	0.053	0.086	0.0604152	-0.0324139	0.204414
100	fetal & paternal SNPs	Perinatal depression	rs9436119	0.027	0.054	-0.001	0.0617738	-0.122077	0.120077
101	fetal & paternal SNPs	Perinatal depression	rs9573980	0.052	0.129	-0.19	0.150233	-0.484457	0.104457
102	fetal & paternal SNPs	Perinatal depression	rs9863471	0.013	0.065	-0.013	0.0743034	-0.158635	0.132635
103	fetal & paternal SNPs	Perinatal depression	rs9964420	0.005	0.057	0.003	0.0648845	-0.124174	0.130174
1	fetal SNPs	LBW	rs1013982	-0.027	0.06	-0.034	0.0704911	-0.172163	0.104163
2	fetal SNPs	LBW	rs10201530	-0.022	0.058	0.018	0.0682642	-0.115798	0.151798
3	fetal SNPs	LBW	rs10237162	-0.103	0.063	0.085	0.0740945	-0.0602253	0.230225
4	fetal SNPs	LBW	rs10258689	0.096	0.068	-0.099	0.080455	-0.256692	0.0586917
5	fetal SNPs	LBW	rs1061032	0.036	0.109	-0.002	0.127945	-0.252773	0.248773
6	fetal SNPs	LBW	rs10742179	0.143	0.067	-0.072	0.0785493	-0.225957	0.0819567
7	fetal SNPs	LBW	rs10778534	0.033	0.06	-0.049	0.0704911	-0.187163	0.0891626
8	fetal SNPs	LBW	rs10838193	0.016	0.061	-0.037	0.0718679	-0.177861	0.103861
9	fetal SNPs	LBW	rs10851460	-0.01	0.064	0.062	0.0754718	-0.0859248	0.209925
10	fetal SNPs	LBW	rs10877962	-0.03	0.057	0.026	0.066888	-0.1051	0.1571
11	fetal SNPs	LBW	rs10917509	0.033	0.061	0.041	0.0718679	-0.0998612	0.181861
12	fetal SNPs	LBW	rs10927823	-0.055	0.06	0.002	0.0704911	-0.136163	0.140163
13	fetal SNPs	LBW	rs11039155	-0.083	0.079	0.033	0.0929624	-0.149206	0.215206
14	fetal SNPs	LBW	rs11158627	-0.025	0.06	0.082	0.0704911	-0.0561626	0.220163
15	fetal SNPs	LBW	rs1144566	0.079	0.205	-0.11	0.238556	-0.57757	0.35757
16	fetal SNPs	LBW	rs11545787	0.025	0.067	-0.026	0.0785493	-0.179957	0.127957
17	fetal SNPs	LBW	rs1160648	-0.046	0.058	0.029	0.0682642	-0.104798	0.162798
18	fetal SNPs	LBW	rs11650615	0.048	0.063	-0.033	0.0740945	-0.178225	0.112225
19	fetal SNPs	LBW	rs11731618	-0.057	0.07	0.069	0.0826801	-0.093053	0.231053
20	fetal SNPs	LBW	rs11787046	0.034	0.063	0.001	0.0740945	-0.144225	0.146225
21	fetal SNPs	LBW	rs12032173	-0.141	0.07	0.065	0.0821523	-0.0960185	0.226019
22	fetal SNPs	LBW	rs12040629	0.018	0.077	-0.015	0.0902109	-0.191813	0.161813
23	fetal SNPs	LBW	rs12140153	0.169	0.082	-0.081	0.0970979	-0.271312	0.109312
24	fetal SNPs	LBW	rs12195792	0.029	-0.064	-0.037	0.0754718	-0.184925	0.110925
25	fetal SNPs	LBW	rs1222208	-0.022	0.068	0.023	0.079925	-0.133653	0.179653
26	fetal SNPs	LBW	rs12514961	-0.082	0.059	0.045	0.0696419	-0.0914982	0.181498
27	fetal SNPs	LBW	rs12752290	0.1	0.058	-0.05	0.0682642	-0.183798	0.0837978
28	fetal SNPs	LBW	rs1278402	0.077	0.065	-0.036	0.0763217	-0.185591	0.113591
29	fetal SNPs	LBW	rs12786007	-0.011	0.063	0.031	0.0740945	-0.114225	0.176225
30	fetal SNPs	LBW	rs12927162	-0.048	0.066	0.03	0.0771751	-0.121263	0.181263
31	fetal SNPs	LBW	rs13251387	-0.045	0.059	0.058	0.0691158	-0.0774671	0.193467
32	fetal SNPs	LBW	rs133075	0.058	0.057	-0.024	0.0674166	-0.156137	0.108137
33	fetal SNPs	LBW	rs1335720	-0.096	0.065	0.035	0.0763217	-0.114591	0.184591
34	fetal SNPs	LBW	rs13427590	0.043	0.057	-0.026	0.066888	-0.1571	0.1051
35	fetal SNPs	LBW	rs1351525	0.123	0.062	-0.1	0.0727186	-0.242529	0.0425285
36	fetal SNPs	LBW	rs1402954	-0.016	0.099	-0.09	0.115763	-0.316895	0.136895
37	fetal SNPs	LBW	rs1407571	0.033	-0.06	-0.064	0.0710211	-0.203201	0.0752014
38	fetal SNPs	LBW	rs1449403	0.031	0.091	-0.103	0.10633	-0.311406	0.105406
39	fetal SNPs	LBW	rs1450870	-0.09	0.06	0.07	0.0704911	-0.0681626	0.208163
40	fetal SNPs	LBW	rs1650008	0.053	0.057	-0.018	0.066888	-0.1491	0.1131
41	fetal SNPs	LBW	rs16878810	0.007	0.064	-0.038	0.0754718	-0.185925	0.109925
42	fetal SNPs	LBW	rs1697497	0.045	0.07	-0.016	0.0821523	-0.177019	0.145019
43	fetal SNPs	LBW	rs1788784	-0.054	0.06	0.064	0.0704911	-0.0741626	0.202163
44	fetal SNPs	LBW	rs1873958	0.014	0.059	-0.005	0.0691158	-0.140467	0.130467
45	fetal SNPs	LBW	rs1890256	-0.027	0.063	-0.037	0.0740945	-0.182225	0.108225
46	fetal SNPs	LBW	rs1931805	0.003	0.057	0.018	0.066888	-0.1131	0.1491
47	fetal SNPs	LBW	rs1989147	-0.051	0.072	0.062	0.0849058	-0.104415	0.228415
48	fetal SNPs	LBW	rs1998528	-0.077	0.059	0.022	0.0696419	-0.114498	0.158498
49	fetal SNPs	LBW	rs203179	-0.04	0.057	0.017	0.066888	-0.1141	0.1481
50	fetal SNPs	LBW	rs2398144	-0.024	0.057	0.027	0.0674166	-0.105137	0.159137
51	fetal SNPs	LBW	rs2425674	0.004	0.057	0.039	0.0674166	-0.0931366	0.171137
52	fetal SNPs	LBW	rs2653349	0.025	0.077	-0.074	0.0902109	-0.250813	0.102813
53	fetal SNPs	LBW	rs2736304	-0.069	0.057	-0.008	0.0674166	-0.140137	0.124137
54	fetal SNPs	LBW	rs3107024	-0.055	0.058	0.008	0.0682642	-0.125798	0.141798
55	fetal SNPs	LBW	rs34509802	0.148	0.081	-0.079	0.0951893	-0.265571	0.107571
56	fetal SNPs	LBW	rs35125029	0.097	0.058	-0.107	0.0682642	-0.240798	0.0267978
57	fetal SNPs	LBW	rs35166798	-0.039	0.084	0.015	0.0987927	-0.178634	0.208634
58	fetal SNPs	LBW	rs35712131	-0.021	0.057	0.063	0.066888	-0.0681004	0.1941
59	fetal SNPs	LBW	rs359246	-0.09	0.057	0.021	0.066888	-0.1101	0.1521
60	fetal SNPs	LBW	rs3850174	0.033	0.067	-0.026	0.0790759	-0.180989	0.128989
61	fetal SNPs	LBW	rs4077419	-0.043	0.057	-0.02	0.0674166	-0.152137	0.112137
62	fetal SNPs	LBW	rs4129572	-0.041	0.058	0.032	0.0682642	-0.101798	0.165798
63	fetal SNPs	LBW	rs4279559	0.125	0.076	-0.083	0.0893588	-0.258143	0.0921433
64	fetal SNPs	LBW	rs4416211	0.01	0.057	-0.049	0.066888	-0.1801	0.0821004
65	fetal SNPs	LBW	rs4419127	0.094	0.058	-0.092	0.0682642	-0.225798	0.0417978
66	fetal SNPs	LBW	rs4445791	-0.034	0.057	-0.007	0.066888	-0.1381	0.1241
67	fetal SNPs	LBW	rs4579124	0.107	0.062	-0.104	0.0732462	-0.247562	0.0395625
68	fetal SNPs	LBW	rs4698679	-0.031	0.066	-0.008	0.0771751	-0.159263	0.143263
69	fetal SNPs	LBW	rs4800994	0.051	0.07	-0.074	0.0821523	-0.235019	0.0870185
70	fetal SNPs	LBW	rs4948548	0.039	0.065	-0.021	0.0763217	-0.170591	0.128591
71	fetal SNPs	LBW	rs55872725	0.1	0.058	-0.104	0.0682642	-0.237798	0.0297978
72	fetal SNPs	LBW	rs55886641	0.065	0.083	-0.072	0.0979439	-0.26397	0.11997
73	fetal SNPs	LBW	rs56242353	-0.024	0.089	0.078	0.105688	-0.129149	0.285149
74	fetal SNPs	LBW	rs56269620	-0.008	0.059	0.025	0.0696419	-0.111498	0.161498
75	fetal SNPs	LBW	rs62124718	0.012	0.097	-0.008	0.114586	-0.232589	0.216589
76	fetal SNPs	LBW	rs62260792	-0.069	0.112	-0.006	0.131027	-0.262812	0.250812
77	fetal SNPs	LBW	rs62385532	-0.008	0.061	0.041	0.0718679	-0.0998612	0.181861
78	fetal SNPs	LBW	rs62501026	0.118	0.093	-0.035	0.109078	-0.248793	0.178793
79	fetal SNPs	LBW	rs627858	0.105	0.064	-0.074	0.0749466	-0.220895	0.0728954
80	fetal SNPs	LBW	rs6433478	0.055	0.057	-0.04	0.0674166	-0.172137	0.0921366
81	fetal SNPs	LBW	rs6582579	0.019	0.057	-0.026	0.066888	-0.1571	0.1051
82	fetal SNPs	LBW	rs6968240	0.063	0.057	0.018	0.066888	-0.1131	0.1491
83	fetal SNPs	LBW	rs6969081	-0.073	0.057	0.065	0.0674166	-0.0671366	0.197137
84	fetal SNPs	LBW	rs72673538	0.055	0.063	-0.035	0.0740945	-0.180225	0.110225
85	fetal SNPs	LBW	rs73208648	-0.041	0.07	-0.02	0.0821523	-0.181019	0.141019
86	fetal SNPs	LBW	rs73581580	0.116	0.079	-0.044	0.0929624	-0.226206	0.138206
87	fetal SNPs	LBW	rs7463166	0.026	0.059	-0.074	0.0691158	-0.209467	0.0614671
88	fetal SNPs	LBW	rs7522067	-0.055	0.06	0.015	0.0704911	-0.123163	0.153163
89	fetal SNPs	LBW	rs7581403	0.01	0.061	-0.027	0.0718679	-0.167861	0.113861
90	fetal SNPs	LBW	rs76223855	0.605	0.345	-0.268	0.391945	-1.03621	0.500212
91	fetal SNPs	LBW	rs7626335	-0.004	0.061	0.062	0.0713442	-0.0778347	0.201835
92	fetal SNPs	LBW	rs766406	-0.059	0.058	0.047	0.0682642	-0.0867978	0.180798
93	fetal SNPs	LBW	rs780405	0.049	0.064	-0.051	0.0754718	-0.198925	0.0969248
94	fetal SNPs	LBW	rs7842982	0.072	0.059	-0.068	0.0691158	-0.203467	0.0674671
95	fetal SNPs	LBW	rs78986478	0.005	0.11	0.001	0.12985	-0.253506	0.255506
96	fetal SNPs	LBW	rs82825	0.154	0.075	-0.122	0.0885099	-0.295479	0.0514794
97	fetal SNPs	LBW	rs876684	-0.039	0.06	-0.026	0.0704911	-0.164163	0.112163
98	fetal SNPs	LBW	rs893191	0.009	0.059	0.012	0.0696419	-0.124498	0.148498
99	fetal SNPs	LBW	rs9290069	0.045	0.057	-0.01	0.0674166	-0.142137	0.122137
100	fetal SNPs	LBW	rs9436119	-0.127	0.057	0.043	0.0674166	-0.0891366	0.175137
101	fetal SNPs	LBW	rs9573980	-0.054	0.145	0.028	0.170135	-0.305465	0.361465
102	fetal SNPs	LBW	rs9863471	-0.017	0.07	-0.031	0.0821523	-0.192019	0.130019
103	fetal SNPs	LBW	rs9964420	0.014	0.061	-0.015	0.0718679	-0.155861	0.125861
1	fetal & paternal SNPs	LBW	rs1013982	-0.008	0.079	-0.053	0.0872353	-0.223981	0.117981
2	fetal & paternal SNPs	LBW	rs10201530	0.058	0.076	-0.062	0.0840952	-0.226827	0.102827
3	fetal & paternal SNPs	LBW	rs10237162	-0.09	0.084	0.072	0.0926121	-0.10952	0.25352
4	fetal & paternal SNPs	LBW	rs10258689	0.191	0.089	-0.194	0.0988433	-0.387733	-0.000267112
5	fetal & paternal SNPs	LBW	rs1061032	0.039	0.145	-0.005	0.159731	-0.318073	0.308073
6	fetal & paternal SNPs	LBW	rs10742179	0.282	0.091	-0.211	0.0998098	-0.406627	-0.0153728
7	fetal & paternal SNPs	LBW	rs10778534	0.175	0.081	-0.191	0.0890505	-0.365539	-0.0164609
8	fetal & paternal SNPs	LBW	rs10838193	0.046	0.081	-0.067	0.0894707	-0.242363	0.108363
9	fetal & paternal SNPs	LBW	rs10851460	-0.009	0.085	0.061	0.0939415	-0.123125	0.245125
10	fetal & paternal SNPs	LBW	rs10877962	-0.14	0.076	0.136	0.083672	-0.0279971	0.299997
11	fetal & paternal SNPs	LBW	rs10917509	0.2	0.083	-0.126	0.0912853	-0.304919	0.0529191
12	fetal & paternal SNPs	LBW	rs10927823	-0.028	0.079	-0.025	0.0872353	-0.195981	0.145981
13	fetal & paternal SNPs	LBW	rs11039155	-0.092	0.105	0.042	0.115871	-0.185106	0.269106
14	fetal & paternal SNPs	LBW	rs11158627	-0.033	0.079	0.09	0.0872353	-0.0809812	0.260981
15	fetal & paternal SNPs	LBW	rs1144566	0.32	0.283	-0.351	0.308177	-0.955027	0.253027
16	fetal & paternal SNPs	LBW	rs11545787	-0.014	0.089	0.013	0.0979898	-0.17906	0.20506
17	fetal & paternal SNPs	LBW	rs1160648	0.009	0.076	-0.026	0.0840952	-0.190827	0.138827
18	fetal & paternal SNPs	LBW	rs11650615	0.098	0.084	-0.083	0.0926121	-0.26452	0.0985197
19	fetal & paternal SNPs	LBW	rs11731618	-0.149	0.091	0.161	0.101079	-0.0371152	0.359115
20	fetal & paternal SNPs	LBW	rs11787046	0.009	0.083	0.026	0.0917061	-0.153744	0.205744
21	fetal & paternal SNPs	LBW	rs12032173	-0.235	0.096	0.159	0.10519	-0.047173	0.365173
22	fetal & paternal SNPs	LBW	rs12040629	-0.014	0.1	0.017	0.110494	-0.199569	0.233569
23	fetal & paternal SNPs	LBW	rs12140153	0.205	0.108	-0.117	0.119867	-0.351939	0.117939
24	fetal & paternal SNPs	LBW	rs12195792	-0.004	0.085	-0.004	0.0939415	-0.188125	0.180125
25	fetal & paternal SNPs	LBW	rs1222208	-0.192	0.093	0.193	0.102044	-0.00700645	0.393006
26	fetal & paternal SNPs	LBW	rs12514961	-0.047	0.079	0.01	0.0872353	-0.160981	0.180981
27	fetal & paternal SNPs	LBW	rs12752290	0.086	0.077	-0.036	0.085	-0.2026	0.1306
28	fetal & paternal SNPs	LBW	rs1278402	0.042	0.086	-0.001	0.0948472	-0.186901	0.184901
29	fetal & paternal SNPs	LBW	rs12786007	0.042	0.084	-0.022	0.0926121	-0.20352	0.15952
30	fetal & paternal SNPs	LBW	rs12927162	-0.039	0.088	0.021	0.0966644	-0.168462	0.210462
31	fetal & paternal SNPs	LBW	rs13251387	0.011	0.077	0.002	0.085	-0.1646	0.1686
32	fetal & paternal SNPs	LBW	rs133075	0.049	0.076	-0.015	0.0840952	-0.179827	0.149827
33	fetal & paternal SNPs	LBW	rs1335720	-0.058	0.087	-0.003	0.0957549	-0.19068	0.18468
34	fetal & paternal SNPs	LBW	rs13427590	0.172	0.076	-0.155	0.083672	-0.318997	0.00899708
35	fetal & paternal SNPs	LBW	rs1351525	0.249	0.085	-0.226	0.0931075	-0.408491	-0.0435094
36	fetal & paternal SNPs	LBW	rs1402954	-0.059	0.13	-0.047	0.143178	-0.327629	0.233629
37	fetal & paternal SNPs	LBW	rs1407571	-0.048	0.082	0.017	0.090377	-0.160139	0.194139
38	fetal & paternal SNPs	LBW	rs1449403	0.061	0.123	-0.133	0.134737	-0.397084	0.131084
39	fetal & paternal SNPs	LBW	rs1450870	-0.026	0.08	0.006	0.0881419	-0.166758	0.178758
40	fetal & paternal SNPs	LBW	rs1650008	-0.026	0.076	0.061	0.083672	-0.102997	0.224997
41	fetal & paternal SNPs	LBW	rs16878810	0.133	0.083	-0.164	0.0921358	-0.344586	0.0165861
42	fetal & paternal SNPs	LBW	rs1697497	0.079	0.092	-0.05	0.101553	-0.249044	0.149044
43	fetal & paternal SNPs	LBW	rs1788784	-0.082	0.08	0.092	0.0881419	-0.0807582	0.264758
44	fetal & paternal SNPs	LBW	rs1873958	-0.095	0.077	0.104	0.085	-0.0626	0.2706
45	fetal & paternal SNPs	LBW	rs1890256	-0.006	0.084	-0.058	0.0926121	-0.23952	0.12352
46	fetal & paternal SNPs	LBW	rs1931805	-0.052	0.076	0.073	0.083672	-0.0909971	0.236997
47	fetal & paternal SNPs	LBW	rs1989147	-0.09	0.093	0.101	0.103315	-0.101498	0.303498
48	fetal & paternal SNPs	LBW	rs1998528	-0.012	0.078	-0.043	0.0863308	-0.212208	0.126208
49	fetal & paternal SNPs	LBW	rs203179	0.06	0.076	-0.083	0.083672	-0.246997	0.0809971
50	fetal & paternal SNPs	LBW	rs2398144	-0.032	0.076	0.035	0.0840952	-0.129827	0.199827
51	fetal & paternal SNPs	LBW	rs2425674	0.043	0.076	0	0.0840952	-0.164827	0.164827
52	fetal & paternal SNPs	LBW	rs2653349	-0.009	0.1	-0.04	0.110494	-0.256569	0.176569
53	fetal & paternal SNPs	LBW	rs2736304	-0.09	0.076	0.013	0.0840952	-0.151827	0.177827
54	fetal & paternal SNPs	LBW	rs3107024	-0.149	0.077	0.102	0.085	-0.0646	0.2686
55	fetal & paternal SNPs	LBW	rs34509802	0.189	0.11	-0.12	0.12083	-0.356828	0.116828
56	fetal & paternal SNPs	LBW	rs35125029	0.084	0.077	-0.094	0.085	-0.2606	0.0726
57	fetal & paternal SNPs	LBW	rs35166798	0.056	0.11	-0.08	0.121672	-0.318477	0.158477
58	fetal & paternal SNPs	LBW	rs35712131	0.081	0.075	-0.039	0.0827647	-0.201219	0.123219
59	fetal & paternal SNPs	LBW	rs359246	-0.2	0.076	0.131	0.083672	-0.0329971	0.294997
60	fetal & paternal SNPs	LBW	rs3850174	0.046	0.089	-0.039	0.0984124	-0.231888	0.153888
61	fetal & paternal SNPs	LBW	rs4077419	0.067	0.077	-0.13	0.085	-0.2966	0.0366
62	fetal & paternal SNPs	LBW	rs4129572	0.007	0.077	-0.016	0.085	-0.1826	0.1506
63	fetal & paternal SNPs	LBW	rs4279559	0.127	0.102	-0.085	0.112308	-0.305123	0.135123
64	fetal & paternal SNPs	LBW	rs4416211	-0.014	0.076	-0.025	0.083672	-0.188997	0.138997
65	fetal & paternal SNPs	LBW	rs4419127	0.093	0.077	-0.091	0.085	-0.2576	0.0756
66	fetal & paternal SNPs	LBW	rs4445791	-0.109	0.076	0.068	0.083672	-0.0959971	0.231997
67	fetal & paternal SNPs	LBW	rs4579124	0.079	0.082	-0.076	0.090802	-0.253972	0.101972
68	fetal & paternal SNPs	LBW	rs4698679	-0.045	0.087	0.006	0.0957549	-0.18168	0.19368
69	fetal & paternal SNPs	LBW	rs4800994	0.105	0.095	-0.128	0.104278	-0.332386	0.0763858
70	fetal & paternal SNPs	LBW	rs4948548	0.028	0.086	-0.01	0.0948472	-0.195901	0.175901
71	fetal & paternal SNPs	LBW	rs55872725	0.099	0.077	-0.103	0.085	-0.2696	0.0636
72	fetal & paternal SNPs	LBW	rs55886641	-0.079	0.115	0.072	0.12621	-0.175372	0.319372
73	fetal & paternal SNPs	LBW	rs56242353	-0.055	0.117	0.109	0.130146	-0.146086	0.364086
74	fetal & paternal SNPs	LBW	rs56269620	-0.07	0.078	0.087	0.0863308	-0.0822083	0.256208
75	fetal & paternal SNPs	LBW	rs62124718	0.008	0.131	-0.004	0.144506	-0.287232	0.279232
76	fetal & paternal SNPs	LBW	rs62260792	-0.194	0.141	0.119	0.156541	-0.18782	0.42582
77	fetal & paternal SNPs	LBW	rs62385532	-0.051	0.08	0.084	0.0885664	-0.0895901	0.25759
78	fetal & paternal SNPs	LBW	rs62501026	-0.001	0.12	0.084	0.13285	-0.176385	0.344385
79	fetal & paternal SNPs	LBW	rs627858	0.1	0.085	-0.069	0.0935201	-0.252299	0.114299
80	fetal & paternal SNPs	LBW	rs6433478	0.077	0.077	-0.062	0.085	-0.2286	0.1046
81	fetal & paternal SNPs	LBW	rs6582579	0.023	0.076	-0.03	0.083672	-0.193997	0.133997
82	fetal & paternal SNPs	LBW	rs6968240	0.06	0.076	0.021	0.083672	-0.142997	0.184997
83	fetal & paternal SNPs	LBW	rs6969081	0.008	0.076	-0.016	0.0840952	-0.180827	0.148827
84	fetal & paternal SNPs	LBW	rs72673538	0.127	0.085	-0.107	0.0935201	-0.290299	0.0762993
85	fetal & paternal SNPs	LBW	rs73208648	-0.045	0.093	-0.016	0.10246	-0.216821	0.184821
86	fetal & paternal SNPs	LBW	rs73581580	0.218	0.102	-0.146	0.113159	-0.367792	0.075792
87	fetal & paternal SNPs	LBW	rs7463166	0.007	0.078	-0.055	0.0859069	-0.223378	0.113378
88	fetal & paternal SNPs	LBW	rs7522067	-0.09	0.08	0.05	0.0881419	-0.122758	0.222758
89	fetal & paternal SNPs	LBW	rs7581403	0.053	0.08	-0.07	0.0885664	-0.24359	0.10359
90	fetal & paternal SNPs	LBW	rs76223855	0.443	0.421	-0.106	0.460258	-1.0081	0.796105
91	fetal & paternal SNPs	LBW	rs7626335	-0.133	0.083	0.191	0.0908735	0.0128879	0.369112
92	fetal & paternal SNPs	LBW	rs766406	-0.003	0.076	-0.009	0.0840952	-0.173827	0.155827
93	fetal & paternal SNPs	LBW	rs780405	-0.044	0.085	0.042	0.0939415	-0.142125	0.226125
94	fetal & paternal SNPs	LBW	rs7842982	-0.016	0.078	0.02	0.0859069	-0.148378	0.188378
95	fetal & paternal SNPs	LBW	rs78986478	-0.239	0.137	0.245	0.153395	-0.055654	0.545654
96	fetal & paternal SNPs	LBW	rs82825	0.018	0.103	0.014	0.113217	-0.207905	0.235905
97	fetal & paternal SNPs	LBW	rs876684	-0.074	0.079	0.009	0.0872353	-0.161981	0.179981
98	fetal & paternal SNPs	LBW	rs893191	-0.054	0.078	0.075	0.0863308	-0.0942083	0.244208
99	fetal & paternal SNPs	LBW	rs9290069	0.108	0.076	-0.073	0.0840952	-0.237827	0.0918266
100	fetal & paternal SNPs	LBW	rs9436119	-0.136	0.076	0.052	0.0840952	-0.112827	0.216827
101	fetal & paternal SNPs	LBW	rs9573980	-0.17	0.203	0.144	0.221653	-0.29044	0.57844
102	fetal & paternal SNPs	LBW	rs9863471	0.068	0.095	-0.116	0.104278	-0.320386	0.0883858
103	fetal & paternal SNPs	LBW	rs9964420	-0.137	0.082	0.136	0.090377	-0.0411389	0.313139
1	fetal SNPs	Macrosomia	rs1013982	0.029	0.04	-0.063	0.0506063	-0.162188	0.0361884
2	fetal SNPs	Macrosomia	rs10201530	0.038	0.039	-0.016	0.0492037	-0.112439	0.0804392
3	fetal SNPs	Macrosomia	rs10237162	-0.002	0.042	0.052	0.0528015	-0.051491	0.155491
4	fetal SNPs	Macrosomia	rs10258689	0.051	0.046	-0.024	0.0584123	-0.138488	0.0904882
5	fetal SNPs	Macrosomia	rs1061032	-0.058	0.07	0	0.0878009	-0.17209	0.17209
6	fetal SNPs	Macrosomia	rs10742179	-0.009	0.044	0.042	0.0556058	-0.0669873	0.150987
7	fetal SNPs	Macrosomia	rs10778534	-0.039	0.04	0.021	0.0506063	-0.0781884	0.120188
8	fetal SNPs	Macrosomia	rs10838193	-0.029	0.041	-0.028	0.0520096	-0.129939	0.0739388
9	fetal SNPs	Macrosomia	rs10851460	0.036	0.044	0.023	0.0556058	-0.0859873	0.131987
10	fetal SNPs	Macrosomia	rs10877962	0.023	0.039	0.016	0.0492037	-0.0804392	0.112439
11	fetal SNPs	Macrosomia	rs10917509	-0.007	0.041	-0.024	0.0514004	-0.124745	0.0767448
12	fetal SNPs	Macrosomia	rs10927823	-0.028	0.041	-0.024	0.0514004	-0.124745	0.0767448
13	fetal SNPs	Macrosomia	rs11039155	0.06	0.051	-0.026	0.0642028	-0.151837	0.0998375
14	fetal SNPs	Macrosomia	rs11158627	0.016	0.04	-0.036	0.0506063	-0.135188	0.0631884
15	fetal SNPs	Macrosomia	rs1144566	0.026	0.137	-0.091	0.169614	-0.423444	0.241444
16	fetal SNPs	Macrosomia	rs11545787	-0.096	0.046	0.076	0.0578014	-0.0372907	0.189291
17	fetal SNPs	Macrosomia	rs1160648	-0.033	0.039	-0.001	0.0492037	-0.0974392	0.0954392
18	fetal SNPs	Macrosomia	rs11650615	-0.031	0.042	0.022	0.0528015	-0.081491	0.125491
19	fetal SNPs	Macrosomia	rs11731618	-0.064	0.047	0.017	0.059203	-0.099038	0.133038
20	fetal SNPs	Macrosomia	rs11787046	0.011	0.042	-0.038	0.0528015	-0.141491	0.065491
21	fetal SNPs	Macrosomia	rs12032173	-0.067	0.047	0.049	0.0586003	-0.0658567	0.163857
22	fetal SNPs	Macrosomia	rs12040629	-0.019	0.051	-0.019	0.0642028	-0.144837	0.106837
23	fetal SNPs	Macrosomia	rs12140153	0.076	0.059	-0.037	0.0736003	-0.181257	0.107257
24	fetal SNPs	Macrosomia	rs12195792	0.003	-0.043	-0.019	0.0542033	-0.125239	0.0872385
25	fetal SNPs	Macrosomia	rs1222208	0.005	0.046	-0.003	0.0578014	-0.116291	0.110291
26	fetal SNPs	Macrosomia	rs12514961	-0.009	0.04	-0.01	0.0506063	-0.109188	0.0891884
27	fetal SNPs	Macrosomia	rs12752290	0.002	0.039	0	0.0492037	-0.0964392	0.0964392
28	fetal SNPs	Macrosomia	rs1278402	0.032	0.044	-0.03	0.0556058	-0.138987	0.0789873
29	fetal SNPs	Macrosomia	rs12786007	-0.074	0.042	0.056	0.0528015	-0.047491	0.159491
30	fetal SNPs	Macrosomia	rs12927162	-0.025	0.044	0.021	0.055	-0.0868	0.1288
31	fetal SNPs	Macrosomia	rs13251387	0.02	0.039	0.005	0.0492037	-0.0914392	0.101439
32	fetal SNPs	Macrosomia	rs133075	-0.031	0.039	0.032	0.0486004	-0.0632568	0.127257
33	fetal SNPs	Macrosomia	rs1335720	0.008	0.043	-0.039	0.0542033	-0.145239	0.0672385
34	fetal SNPs	Macrosomia	rs13427590	-0.047	0.039	0.006	0.0486004	-0.0892568	0.101257
35	fetal SNPs	Macrosomia	rs1351525	0.02	0.042	-0.072	0.0522015	-0.174315	0.030315
36	fetal SNPs	Macrosomia	rs1402954	-0.164	0.066	0.093	0.082801	-0.0692899	0.25529
37	fetal SNPs	Macrosomia	rs1407571	-0.021	-0.041	0.021	0.0514004	-0.0797448	0.121745
38	fetal SNPs	Macrosomia	rs1449403	-0.207	0.058	0.12	0.0734098	-0.0238832	0.263883
39	fetal SNPs	Macrosomia	rs1450870	-0.033	0.04	-0.009	0.0506063	-0.108188	0.0901884
40	fetal SNPs	Macrosomia	rs1650008	0.005	0.038	-0.005	0.0478017	-0.0986913	0.0886913
41	fetal SNPs	Macrosomia	rs16878810	0.03	0.043	0.019	0.0536004	-0.0860567	0.124057
42	fetal SNPs	Macrosomia	rs1697497	0.041	0.047	0.023	0.059203	-0.093038	0.139038
43	fetal SNPs	Macrosomia	rs1788784	-0.026	0.04	0.062	0.0506063	-0.0371884	0.161188
44	fetal SNPs	Macrosomia	rs1873958	0.063	0.04	-0.044	0.05	-0.142	0.054
45	fetal SNPs	Macrosomia	rs1890256	-0.042	0.043	-0.002	0.0536004	-0.107057	0.103057
46	fetal SNPs	Macrosomia	rs1931805	0.047	0.038	-0.027	0.0478017	-0.120691	0.0666913
47	fetal SNPs	Macrosomia	rs1989147	0.012	0.049	0.04	0.0620081	-0.0815358	0.161536
48	fetal SNPs	Macrosomia	rs1998528	0.051	0.04	-0.045	0.0506063	-0.144188	0.0541884
49	fetal SNPs	Macrosomia	rs203179	0.052	0.038	-0.023	0.0478017	-0.116691	0.0706913
50	fetal SNPs	Macrosomia	rs2398144	0.034	0.039	-0.018	0.0486004	-0.113257	0.0772568
51	fetal SNPs	Macrosomia	rs2425674	-0.004	0.039	-0.024	0.0486004	-0.119257	0.0712568
52	fetal SNPs	Macrosomia	rs2653349	-0.004	0.052	0.003	0.0656049	-0.125586	0.131586
53	fetal SNPs	Macrosomia	rs2736304	-0.008	0.039	-0.022	0.0486004	-0.117257	0.0732568
54	fetal SNPs	Macrosomia	rs3107024	0.001	0.039	0.019	0.0486004	-0.0762568	0.114257
55	fetal SNPs	Macrosomia	rs34509802	-0.008	0.053	0.026	0.0670075	-0.105335	0.157335
56	fetal SNPs	Macrosomia	rs35125029	0.014	0.039	0.026	0.0492037	-0.0704392	0.122439
57	fetal SNPs	Macrosomia	rs35166798	-0.016	0.057	-0.023	0.0720069	-0.164134	0.118134
58	fetal SNPs	Macrosomia	rs35712131	0.023	0.038	0.002	0.0478017	-0.0916913	0.0956913
59	fetal SNPs	Macrosomia	rs359246	0.042	0.039	-0.009	0.0486004	-0.104257	0.0862568
60	fetal SNPs	Macrosomia	rs3850174	-0.021	0.046	0.043	0.0572014	-0.0691147	0.155115
61	fetal SNPs	Macrosomia	rs4077419	0.099	0.039	-0.054	0.0492037	-0.150439	0.0424392
62	fetal SNPs	Macrosomia	rs4129572	0.014	0.039	-0.019	0.0492037	-0.115439	0.0774392
63	fetal SNPs	Macrosomia	rs4279559	-0.055	0.05	0.016	0.0628013	-0.10709	0.13909
64	fetal SNPs	Macrosomia	rs4416211	0.032	0.039	-0.041	0.0486004	-0.136257	0.0542568
65	fetal SNPs	Macrosomia	rs4419127	-0.091	0.04	0.061	0.05	-0.037	0.159
66	fetal SNPs	Macrosomia	rs4445791	-0.01	0.038	-0.012	0.0478017	-0.105691	0.0816913
67	fetal SNPs	Macrosomia	rs4579124	-0.033	0.042	0.026	0.0528015	-0.077491	0.129491
68	fetal SNPs	Macrosomia	rs4698679	-0.056	0.044	0.062	0.0556058	-0.0469873	0.170987
69	fetal SNPs	Macrosomia	rs4800994	0.046	0.048	-0.07	0.06	-0.1876	0.0476
70	fetal SNPs	Macrosomia	rs4948548	0.078	0.044	-0.032	0.0556058	-0.140987	0.0769873
71	fetal SNPs	Macrosomia	rs55872725	-0.041	0.039	-0.022	0.0486004	-0.117257	0.0732568
72	fetal SNPs	Macrosomia	rs55886641	-0.011	0.057	-0.002	0.0714003	-0.141945	0.137945
73	fetal SNPs	Macrosomia	rs56242353	0.025	0.061	-0.013	0.0764003	-0.162745	0.136745
74	fetal SNPs	Macrosomia	rs56269620	0.003	0.04	0.02	0.0506063	-0.0791884	0.119188
75	fetal SNPs	Macrosomia	rs62124718	-0.105	0.065	0.065	0.0820061	-0.095732	0.225732
76	fetal SNPs	Macrosomia	rs62260792	-0.043	0.077	0.038	0.0964002	-0.150944	0.226944
77	fetal SNPs	Macrosomia	rs62385532	-0.068	0.041	0.046	0.0514004	-0.0547448	0.146745
78	fetal SNPs	Macrosomia	rs62501026	0.018	0.062	0.033	0.077801	-0.11949	0.18549
79	fetal SNPs	Macrosomia	rs627858	0.049	0.043	-0.017	0.0542033	-0.123239	0.0892385
80	fetal SNPs	Macrosomia	rs6433478	0.014	0.039	-0.054	0.0492037	-0.150439	0.0424392
81	fetal SNPs	Macrosomia	rs6582579	0.048	0.039	-0.034	0.0486004	-0.129257	0.0612568
82	fetal SNPs	Macrosomia	rs6968240	0.019	0.039	0.018	0.0486004	-0.0772568	0.113257
83	fetal SNPs	Macrosomia	rs6969081	0.011	0.039	0.009	0.0492037	-0.0874392	0.105439
84	fetal SNPs	Macrosomia	rs72673538	-0.044	0.042	-0.002	0.0528015	-0.105491	0.101491
85	fetal SNPs	Macrosomia	rs73208648	-0.015	0.048	0.009	0.06	-0.1086	0.1266
86	fetal SNPs	Macrosomia	rs73581580	0.053	0.055	-0.056	0.0692026	-0.191637	0.0796371
87	fetal SNPs	Macrosomia	rs7463166	-0.031	0.04	0.027	0.05	-0.071	0.125
88	fetal SNPs	Macrosomia	rs7522067	0.004	0.04	-0.017	0.0506063	-0.116188	0.0821884
89	fetal SNPs	Macrosomia	rs7581403	0.056	0.041	-0.016	0.0514004	-0.116745	0.0847448
90	fetal SNPs	Macrosomia	rs76223855	0.374	0.196	-0.005	0.250503	-0.495987	0.485987
91	fetal SNPs	Macrosomia	rs7626335	0.003	0.041	-0.012	0.0514004	-0.112745	0.0887448
92	fetal SNPs	Macrosomia	rs766406	0.023	0.039	-0.048	0.0492037	-0.144439	0.0484392
93	fetal SNPs	Macrosomia	rs780405	-0.04	0.044	-0.003	0.055	-0.1108	0.1048
94	fetal SNPs	Macrosomia	rs7842982	-0.012	0.039	-0.049	0.0492037	-0.145439	0.0474392
95	fetal SNPs	Macrosomia	rs78986478	-0.011	0.074	-0.002	0.0934077	-0.185079	0.181079
96	fetal SNPs	Macrosomia	rs82825	0.032	0.051	-0.006	0.0642028	-0.131837	0.119837
97	fetal SNPs	Macrosomia	rs876684	-0.018	0.04	0.002	0.0506063	-0.0971884	0.101188
98	fetal SNPs	Macrosomia	rs893191	-0.017	0.04	0.034	0.0506063	-0.0651884	0.133188
99	fetal SNPs	Macrosomia	rs9290069	-0.039	0.039	0.047	0.0486004	-0.0482568	0.142257
100	fetal SNPs	Macrosomia	rs9436119	-0.008	0.039	-0.002	0.0492037	-0.0984392	0.0944392
101	fetal SNPs	Macrosomia	rs9573980	-0.111	0.1	0.033	0.125	-0.212	0.278
102	fetal SNPs	Macrosomia	rs9863471	0.044	0.048	-0.056	0.06	-0.1736	0.0616
103	fetal SNPs	Macrosomia	rs9964420	0.036	0.041	-0.058	0.0520096	-0.159939	0.0439388
1	fetal & paternal SNPs	Macrosomia	rs1013982	-0.014	0.054	-0.02	0.0622656	-0.14204	0.10204
2	fetal & paternal SNPs	Macrosomia	rs10201530	0.018	0.052	0.004	0.0600333	-0.113665	0.121665
3	fetal & paternal SNPs	Macrosomia	rs10237162	0.086	0.056	-0.036	0.0644981	-0.162416	0.0904162
4	fetal & paternal SNPs	Macrosomia	rs10258689	0.024	0.062	0.003	0.0716938	-0.13752	0.14352
5	fetal & paternal SNPs	Macrosomia	rs1061032	-0.032	0.095	-0.026	0.108784	-0.239217	0.187217
6	fetal & paternal SNPs	Macrosomia	rs10742179	0.058	0.059	-0.025	0.0680955	-0.158467	0.108467
7	fetal & paternal SNPs	Macrosomia	rs10778534	0.038	0.054	-0.056	0.0622656	-0.17804	0.0660405
8	fetal & paternal SNPs	Macrosomia	rs10838193	0	0.055	-0.057	0.0636318	-0.181718	0.0677182
9	fetal & paternal SNPs	Macrosomia	rs10851460	-0.025	0.058	0.084	0.0672309	-0.0477727	0.215773
10	fetal & paternal SNPs	Macrosomia	rs10877962	0.019	0.052	0.02	0.0600333	-0.0976653	0.137665
11	fetal & paternal SNPs	Macrosomia	rs10917509	-0.059	0.054	0.028	0.0622656	-0.0940405	0.15004
12	fetal & paternal SNPs	Macrosomia	rs10927823	-0.051	0.054	-0.001	0.0622656	-0.12304	0.12104
13	fetal & paternal SNPs	Macrosomia	rs11039155	0.047	0.069	-0.013	0.0792591	-0.168348	0.142348
14	fetal & paternal SNPs	Macrosomia	rs11158627	-0.001	0.053	-0.019	0.0614003	-0.139345	0.101345
15	fetal & paternal SNPs	Macrosomia	rs1144566	0.073	0.18	-0.138	0.205913	-0.541589	0.265589
16	fetal & paternal SNPs	Macrosomia	rs11545787	-0.13	0.063	0.11	0.0720694	-0.031256	0.251256
17	fetal & paternal SNPs	Macrosomia	rs1160648	-0.045	0.052	0.011	0.0600333	-0.106665	0.128665
18	fetal & paternal SNPs	Macrosomia	rs11650615	-0.039	0.056	0.03	0.0644981	-0.0964162	0.156416
19	fetal & paternal SNPs	Macrosomia	rs11731618	-0.039	0.063	-0.008	0.0725603	-0.150218	0.134218
20	fetal & paternal SNPs	Macrosomia	rs11787046	0.038	0.057	-0.065	0.0653682	-0.193122	0.0631216
21	fetal & paternal SNPs	Macrosomia	rs12032173	-0.067	0.063	0.049	0.0720694	-0.092256	0.190256
22	fetal & paternal SNPs	Macrosomia	rs12040629	0.005	0.069	-0.043	0.0792591	-0.198348	0.112348
23	fetal & paternal SNPs	Macrosomia	rs12140153	-0.035	0.081	0.074	0.0921792	-0.106671	0.254671
24	fetal & paternal SNPs	Macrosomia	rs12195792	0.048	0.058	-0.064	0.0667308	-0.194792	0.0667924
25	fetal & paternal SNPs	Macrosomia	rs1222208	0.039	0.061	-0.037	0.0703278	-0.174842	0.100842
26	fetal & paternal SNPs	Macrosomia	rs12514961	-0.032	0.054	0.013	0.0622656	-0.10904	0.13504
27	fetal & paternal SNPs	Macrosomia	rs12752290	0.024	0.052	-0.022	0.0600333	-0.139665	0.0956653
28	fetal & paternal SNPs	Macrosomia	rs1278402	-0.043	0.06	0.045	0.0689638	-0.090169	0.180169
29	fetal & paternal SNPs	Macrosomia	rs12786007	0.006	0.056	-0.024	0.0644981	-0.150416	0.102416
30	fetal & paternal SNPs	Macrosomia	rs12927162	0.049	0.059	-0.053	0.0676018	-0.185499	0.0794995
31	fetal & paternal SNPs	Macrosomia	rs13251387	0.091	0.052	-0.066	0.0600333	-0.183665	0.0516653
32	fetal & paternal SNPs	Macrosomia	rs133075	-0.044	0.052	0.045	0.0595399	-0.0716982	0.161698
33	fetal & paternal SNPs	Macrosomia	rs1335720	-0.015	0.059	-0.016	0.0676018	-0.148499	0.116499
34	fetal & paternal SNPs	Macrosomia	rs13427590	0.018	0.052	-0.059	0.0595399	-0.175698	0.0576982
35	fetal & paternal SNPs	Macrosomia	rs1351525	-0.008	0.055	-0.044	0.0631348	-0.167744	0.0797442
36	fetal & paternal SNPs	Macrosomia	rs1402954	-0.132	0.088	0.061	0.101213	-0.137377	0.259377
37	fetal & paternal SNPs	Macrosomia	rs1407571	-0.055	0.055	0.055	0.0631348	-0.0687442	0.178744
38	fetal & paternal SNPs	Macrosomia	rs1449403	-0.225	0.077	0.138	0.0891852	-0.036803	0.312803
39	fetal & paternal SNPs	Macrosomia	rs1450870	-0.128	0.055	0.086	0.0631348	-0.0377442	0.209744
40	fetal & paternal SNPs	Macrosomia	rs1650008	-0.027	0.052	0.027	0.0595399	-0.0896982	0.143698
41	fetal & paternal SNPs	Macrosomia	rs16878810	0.079	0.057	-0.03	0.0653682	-0.158122	0.0981216
42	fetal & paternal SNPs	Macrosomia	rs1697497	0.129	0.062	-0.065	0.0716938	-0.20552	0.0755198
43	fetal & paternal SNPs	Macrosomia	rs1788784	-0.019	0.054	0.055	0.0622656	-0.0670405	0.17704
44	fetal & paternal SNPs	Macrosomia	rs1873958	0.044	0.053	-0.025	0.0609016	-0.144367	0.0943671
45	fetal & paternal SNPs	Macrosomia	rs1890256	0.004	0.058	-0.048	0.066242	-0.177834	0.0818343
46	fetal & paternal SNPs	Macrosomia	rs1931805	0.029	0.052	-0.009	0.0595399	-0.125698	0.107698
47	fetal & paternal SNPs	Macrosomia	rs1989147	-0.05	0.065	0.102	0.0752928	-0.0455738	0.249574
48	fetal & paternal SNPs	Macrosomia	rs1998528	-0.02	0.053	0.026	0.0614003	-0.0943446	0.146345
49	fetal & paternal SNPs	Macrosomia	rs203179	0.015	0.051	0.014	0.0586686	-0.10099	0.12899
50	fetal & paternal SNPs	Macrosomia	rs2398144	0.001	0.052	0.015	0.0595399	-0.101698	0.131698
51	fetal & paternal SNPs	Macrosomia	rs2425674	-0.021	0.052	-0.007	0.0595399	-0.123698	0.109698
52	fetal & paternal SNPs	Macrosomia	rs2653349	0.049	0.07	-0.05	0.0806226	-0.20802	0.10802
53	fetal & paternal SNPs	Macrosomia	rs2736304	-0.034	0.052	0.004	0.0595399	-0.112698	0.120698
54	fetal & paternal SNPs	Macrosomia	rs3107024	0.069	0.052	-0.049	0.0595399	-0.165698	0.0676982
55	fetal & paternal SNPs	Macrosomia	rs34509802	-0.053	0.071	0.071	0.0819878	-0.0896961	0.231696
56	fetal & paternal SNPs	Macrosomia	rs35125029	-0.005	0.053	0.045	0.0609016	-0.0743671	0.164367
57	fetal & paternal SNPs	Macrosomia	rs35166798	-0.014	0.077	-0.025	0.0886848	-0.198822	0.148822
58	fetal & paternal SNPs	Macrosomia	rs35712131	0.039	0.051	-0.014	0.0586686	-0.12899	0.10099
59	fetal & paternal SNPs	Macrosomia	rs359246	0.035	0.051	-0.002	0.0586686	-0.11699	0.11299
60	fetal & paternal SNPs	Macrosomia	rs3850174	-0.01	0.062	0.032	0.0707107	-0.106593	0.170593
61	fetal & paternal SNPs	Macrosomia	rs4077419	0.114	0.053	-0.069	0.0609016	-0.188367	0.0503671
62	fetal & paternal SNPs	Macrosomia	rs4129572	0.089	0.052	-0.094	0.0600333	-0.211665	0.0236653
63	fetal & paternal SNPs	Macrosomia	rs4279559	-0.059	0.067	0.02	0.077026	-0.130971	0.170971
64	fetal & paternal SNPs	Macrosomia	rs4416211	0.019	0.051	-0.028	0.0586686	-0.14299	0.0869904
65	fetal & paternal SNPs	Macrosomia	rs4419127	-0.084	0.053	0.054	0.0609016	-0.0653671	0.173367
66	fetal & paternal SNPs	Macrosomia	rs4445791	-0.06	0.052	0.038	0.0595399	-0.0786982	0.154698
67	fetal & paternal SNPs	Macrosomia	rs4579124	-0.059	0.057	0.052	0.0653682	-0.0761216	0.180122
68	fetal & paternal SNPs	Macrosomia	rs4698679	-0.062	0.059	0.068	0.0680955	-0.0654672	0.201467
69	fetal & paternal SNPs	Macrosomia	rs4800994	0.075	0.065	-0.099	0.0743034	-0.244635	0.0466347
70	fetal & paternal SNPs	Macrosomia	rs4948548	0.082	0.059	-0.036	0.0680955	-0.169467	0.0974672
71	fetal & paternal SNPs	Macrosomia	rs55872725	0.03	0.052	-0.093	0.0595399	-0.209698	0.0236982
72	fetal & paternal SNPs	Macrosomia	rs55886641	0.138	0.073	-0.151	0.0847231	-0.317057	0.0150572
73	fetal & paternal SNPs	Macrosomia	rs56242353	0.061	0.082	-0.049	0.0940213	-0.233282	0.135282
74	fetal & paternal SNPs	Macrosomia	rs56269620	-0.05	0.053	0.073	0.0614003	-0.0473446	0.193345
75	fetal & paternal SNPs	Macrosomia	rs62124718	-0.092	0.086	0.052	0.0994786	-0.142978	0.246978
76	fetal & paternal SNPs	Macrosomia	rs62260792	-0.047	0.102	0.042	0.117337	-0.187981	0.271981
77	fetal & paternal SNPs	Macrosomia	rs62385532	-0.03	0.055	0.008	0.0631348	-0.115744	0.131744
78	fetal & paternal SNPs	Macrosomia	rs62501026	0.084	0.083	-0.033	0.0953834	-0.219952	0.153952
79	fetal & paternal SNPs	Macrosomia	rs627858	0.007	0.057	0.025	0.0658635	-0.104092	0.154092
80	fetal & paternal SNPs	Macrosomia	rs6433478	0.098	0.052	-0.138	0.0600333	-0.255665	-0.0203347
81	fetal & paternal SNPs	Macrosomia	rs6582579	0.002	0.051	0.012	0.0586686	-0.10299	0.12699
82	fetal & paternal SNPs	Macrosomia	rs6968240	0.03	0.052	0.007	0.0595399	-0.109698	0.123698
83	fetal & paternal SNPs	Macrosomia	rs6969081	0.003	0.052	0.017	0.0600333	-0.100665	0.134665
84	fetal & paternal SNPs	Macrosomia	rs72673538	-0.073	0.056	0.027	0.0644981	-0.0994162	0.153416
85	fetal & paternal SNPs	Macrosomia	rs73208648	-0.023	0.064	0.017	0.0734302	-0.126923	0.160923
86	fetal & paternal SNPs	Macrosomia	rs73581580	0.142	0.072	-0.145	0.0833547	-0.308375	0.0183751
87	fetal & paternal SNPs	Macrosomia	rs7463166	-0.146	0.052	0.142	0.0600333	0.0243347	0.259665
88	fetal & paternal SNPs	Macrosomia	rs7522067	-0.004	0.054	-0.009	0.0622656	-0.13104	0.11304
89	fetal & paternal SNPs	Macrosomia	rs7581403	0.074	0.055	-0.034	0.0631348	-0.157744	0.0897442
90	fetal & paternal SNPs	Macrosomia	rs76223855	0.078	0.249	0.291	0.293832	-0.28491	0.86691
91	fetal & paternal SNPs	Macrosomia	rs7626335	0.048	0.055	-0.057	0.0631348	-0.180744	0.0667442
92	fetal & paternal SNPs	Macrosomia	rs766406	0.006	0.052	-0.031	0.0600333	-0.148665	0.0866653
93	fetal & paternal SNPs	Macrosomia	rs780405	0.062	0.057	-0.105	0.0658635	-0.234092	0.0240925
94	fetal & paternal SNPs	Macrosomia	rs7842982	-0.064	0.053	0.003	0.0609016	-0.116367	0.122367
95	fetal & paternal SNPs	Macrosomia	rs78986478	-0.053	0.097	0.04	0.112508	-0.180515	0.260515
96	fetal & paternal SNPs	Macrosomia	rs82825	0.049	0.068	-0.023	0.0783901	-0.176644	0.130644
97	fetal & paternal SNPs	Macrosomia	rs876684	-0.073	0.054	0.057	0.0622656	-0.0650405	0.17904
98	fetal & paternal SNPs	Macrosomia	rs893191	0.029	0.054	-0.012	0.0622656	-0.13404	0.11004
99	fetal & paternal SNPs	Macrosomia	rs9290069	-0.006	0.052	0.014	0.0595399	-0.102698	0.130698
100	fetal & paternal SNPs	Macrosomia	rs9436119	0.089	0.053	-0.099	0.0609016	-0.218367	0.0203671
101	fetal & paternal SNPs	Macrosomia	rs9573980	-0.015	0.128	-0.063	0.148354	-0.353774	0.227774
102	fetal & paternal SNPs	Macrosomia	rs9863471	0.019	0.064	-0.031	0.0734302	-0.174923	0.112923
103	fetal & paternal SNPs	Macrosomia	rs9964420	0.027	0.055	-0.049	0.0636318	-0.173718	0.0757182
1	fetal SNPs	BW (g)	rs1013982	5.811	4.275	-5.053	5.50667	-15.8461	5.74008
2	fetal SNPs	BW (g)	rs10201530	2.927	4.152	-2.788	5.35194	-13.2778	7.7018
3	fetal SNPs	BW (g)	rs10237162	5.587	4.528	-2.033	5.82538	-13.4507	9.38474
4	fetal SNPs	BW (g)	rs10258689	-2.314	4.992	3.124	6.44088	-9.50013	15.7481
5	fetal SNPs	BW (g)	rs1061032	8.573	7.677	-6.282	9.89376	-25.6738	13.1098
6	fetal SNPs	BW (g)	rs10742179	-3.099	4.722	6.612	6.08187	-5.30847	18.5325
7	fetal SNPs	BW (g)	rs10778534	1.66	4.296	-3.151	5.54	-14.0094	7.7074
8	fetal SNPs	BW (g)	rs10838193	-4.171	4.406	-3.593	5.67141	-14.709	7.52296
9	fetal SNPs	BW (g)	rs10851460	3.295	4.627	-2.138	5.97031	-13.8398	9.56382
10	fetal SNPs	BW (g)	rs10877962	2.237	4.132	-2.198	5.32128	-12.6277	8.23171
11	fetal SNPs	BW (g)	rs10917509	-2.778	4.33	-4.752	5.57144	-15.672	6.16802
12	fetal SNPs	BW (g)	rs10927823	-1.698	4.306	1.028	5.54146	-9.83326	11.8893
13	fetal SNPs	BW (g)	rs11039155	10.635	5.557	-1.109	7.16188	-15.1463	12.9283
14	fetal SNPs	BW (g)	rs11158627	-3.363	4.278	-3.822	5.51089	-14.6234	6.97935
15	fetal SNPs	BW (g)	rs1144566	-1.236	14.243	-5.666	18.4045	-41.7388	30.4068
16	fetal SNPs	BW (g)	rs11545787	-8.786	4.841	6.255	6.22721	-5.95034	18.4603
17	fetal SNPs	BW (g)	rs1160648	-1.101	4.13	-3.996	5.32162	-14.4264	6.43437
18	fetal SNPs	BW (g)	rs11650615	-2.726	4.477	3.263	5.76372	-8.03388	14.5599
19	fetal SNPs	BW (g)	rs11731618	-1.765	5.071	-0.677	6.52993	-13.4757	12.1217
20	fetal SNPs	BW (g)	rs11787046	-1.288	4.477	0.705	5.75554	-10.5759	11.9859
21	fetal SNPs	BW (g)	rs12032173	4.218	4.944	0.324	6.36327	-12.148	12.796
22	fetal SNPs	BW (g)	rs12040629	-1.783	5.493	0.399	7.07312	-13.4643	14.2623
23	fetal SNPs	BW (g)	rs12140153	-2.986	6.283	-3.698	8.08479	-19.5442	12.1482
24	fetal SNPs	BW (g)	rs12195792	0.032	-4.614	-1.161	5.94067	-12.8047	10.4827
25	fetal SNPs	BW (g)	rs1222208	-1.805	4.874	4.157	6.27488	-8.14177	16.4558
26	fetal SNPs	BW (g)	rs12514961	0.813	4.288	0.7	5.52244	-10.124	11.524
27	fetal SNPs	BW (g)	rs12752290	-10.308	4.162	4.828	5.35152	-5.66097	15.317
28	fetal SNPs	BW (g)	rs1278402	5.418	4.736	-7.452	6.1003	-19.4086	4.5046
29	fetal SNPs	BW (g)	rs12786007	-6.965	4.492	3.563	5.77978	-7.76536	14.8914
30	fetal SNPs	BW (g)	rs12927162	10.49	4.693	-5.214	6.02976	-17.0323	6.60434
31	fetal SNPs	BW (g)	rs13251387	-1.347	4.209	1.086	5.41322	-9.5239	11.6959
32	fetal SNPs	BW (g)	rs133075	-7.171	4.118	1.249	5.31105	-9.16066	11.6587
33	fetal SNPs	BW (g)	rs1335720	3.265	4.653	-0.909	5.97666	-12.6232	10.8052
34	fetal SNPs	BW (g)	rs13427590	-0.264	4.117	0.126	5.29766	-10.2574	10.5094
35	fetal SNPs	BW (g)	rs1351525	-6.037	4.432	1.43	5.71429	-9.77	12.63
36	fetal SNPs	BW (g)	rs1402954	-4.573	7.303	5.279	9.37594	-13.0978	23.6558
37	fetal SNPs	BW (g)	rs1407571	-9.212	-4.345	9.433	5.59443	-1.53207	20.3981
38	fetal SNPs	BW (g)	rs1449403	-9.082	6.48	8.118	8.36634	-8.28003	24.516
39	fetal SNPs	BW (g)	rs1450870	-3.033	4.286	-0.988	5.53162	-11.83	9.85397
40	fetal SNPs	BW (g)	rs1650008	-0.052	4.11	0.813	5.2916	-9.55853	11.1845
41	fetal SNPs	BW (g)	rs16878810	2.616	4.593	1.792	5.90862	-9.78889	13.3729
42	fetal SNPs	BW (g)	rs1697497	1.404	5.082	4.324	6.54415	-8.50253	17.1505
43	fetal SNPs	BW (g)	rs1788784	2.898	4.306	4.991	5.54713	-5.88137	15.8634
44	fetal SNPs	BW (g)	rs1873958	-1.714	4.243	-3.104	5.45349	-13.7928	7.58484
45	fetal SNPs	BW (g)	rs1890256	2.351	4.586	-0.204	5.90822	-11.7841	11.3761
46	fetal SNPs	BW (g)	rs1931805	-4.035	4.11	-1.392	5.29097	-11.7623	8.97829
47	fetal SNPs	BW (g)	rs1989147	2.112	5.229	1.242	6.72509	-11.9392	14.4232
48	fetal SNPs	BW (g)	rs1998528	4.399	4.263	-3.125	5.49926	-13.9035	7.65355
49	fetal SNPs	BW (g)	rs203179	3.821	4.086	-0.619	5.27045	-10.9491	9.71108
50	fetal SNPs	BW (g)	rs2398144	9.041	4.123	-6.497	5.31303	-16.9105	3.91655
51	fetal SNPs	BW (g)	rs2425674	-6.569	4.123	2.408	5.30799	-7.99566	12.8117
52	fetal SNPs	BW (g)	rs2653349	7.804	5.541	3.647	7.13748	-10.3425	17.6365
53	fetal SNPs	BW (g)	rs2736304	2.17	4.116	-0.493	5.30382	-10.8885	9.90248
54	fetal SNPs	BW (g)	rs3107024	-1.29	4.145	-0.765	5.33831	-11.2281	9.69808
55	fetal SNPs	BW (g)	rs34509802	3.205	5.645	-6.318	7.26802	-20.5633	7.92732
56	fetal SNPs	BW (g)	rs35125029	0.899	4.211	3.213	5.41288	-7.39625	13.8223
57	fetal SNPs	BW (g)	rs35166798	4.343	6.041	-0.17	7.77149	-15.4021	15.0621
58	fetal SNPs	BW (g)	rs35712131	2.673	4.086	-1.842	5.26919	-12.1696	8.48561
59	fetal SNPs	BW (g)	rs359246	3.594	4.107	1.324	5.29053	-9.04543	11.6934
60	fetal SNPs	BW (g)	rs3850174	-1.726	4.849	4.967	6.23532	-7.25422	17.1882
61	fetal SNPs	BW (g)	rs4077419	6.728	4.137	-2.793	5.33336	-13.2464	7.66038
62	fetal SNPs	BW (g)	rs4129572	2.023	4.151	0.419	5.3499	-10.0668	10.9048
63	fetal SNPs	BW (g)	rs4279559	-9.718	5.391	7.265	6.9391	-6.33563	20.8656
64	fetal SNPs	BW (g)	rs4416211	5.698	4.114	-1.697	5.28841	-12.0623	8.66829
65	fetal SNPs	BW (g)	rs4419127	-5.024	4.217	4.471	5.43013	-6.17206	15.1141
66	fetal SNPs	BW (g)	rs4445791	1.501	4.098	0.212	5.28039	-10.1376	10.5616
67	fetal SNPs	BW (g)	rs4579124	-4.232	4.52	3.865	5.82483	-7.55167	15.2817
68	fetal SNPs	BW (g)	rs4698679	-6.16	4.739	4.648	6.10389	-7.31563	16.6116
69	fetal SNPs	BW (g)	rs4800994	0.832	5.074	-0.426	6.53415	-13.2329	12.3809
70	fetal SNPs	BW (g)	rs4948548	-4.49	4.661	1.464	6.00994	-10.3155	13.2435
71	fetal SNPs	BW (g)	rs55872725	-15.058	4.148	5.686	5.34253	-4.78535	16.1574
72	fetal SNPs	BW (g)	rs55886641	-0.164	6.002	-0.198	7.74879	-15.3856	14.9896
73	fetal SNPs	BW (g)	rs56242353	4.446	6.482	-8.853	8.34202	-25.2034	7.49736
74	fetal SNPs	BW (g)	rs56269620	-0.578	4.286	-2.246	5.5272	-13.0793	8.5873
75	fetal SNPs	BW (g)	rs62124718	-7.472	7.065	-0.109	9.12622	-17.9964	17.7784
76	fetal SNPs	BW (g)	rs62260792	11.663	8.197	-7.144	10.5244	-27.7719	13.4839
77	fetal SNPs	BW (g)	rs62385532	-0.261	4.365	-4.057	5.62571	-15.0834	6.96939
78	fetal SNPs	BW (g)	rs62501026	3.452	6.477	1.416	8.33121	-14.9132	17.7452
79	fetal SNPs	BW (g)	rs627858	-6.509	4.543	3.709	5.84836	-7.75379	15.1718
80	fetal SNPs	BW (g)	rs6433478	1.426	4.152	-1.099	5.34249	-11.5703	9.37227
81	fetal SNPs	BW (g)	rs6582579	-1.039	4.112	-0.237	5.29126	-10.6079	10.1339
82	fetal SNPs	BW (g)	rs6968240	0.367	4.125	-2.773	5.30514	-13.1711	7.62508
83	fetal SNPs	BW (g)	rs6969081	2.7	4.131	1.409	5.32429	-9.0266	11.8446
84	fetal SNPs	BW (g)	rs72673538	2.266	4.514	-3.592	5.80443	-14.9687	7.78468
85	fetal SNPs	BW (g)	rs73208648	2.055	5.074	0.035	6.53289	-12.7695	12.8395
86	fetal SNPs	BW (g)	rs73581580	-4.802	5.897	-3.978	7.58972	-18.8539	10.8979
87	fetal SNPs	BW (g)	rs7463166	-4.005	4.226	9.018	5.43775	-1.64	19.676
88	fetal SNPs	BW (g)	rs7522067	1.535	4.302	0.159	5.54655	-10.7122	11.0302
89	fetal SNPs	BW (g)	rs7581403	1.386	4.426	1.446	5.70395	-9.73375	12.6257
90	fetal SNPs	BW (g)	rs76223855	39.038	18.855	-13.956	24.2081	-61.404	33.492
91	fetal SNPs	BW (g)	rs7626335	-2.165	4.396	-4.354	5.65546	-15.4387	6.73069
92	fetal SNPs	BW (g)	rs766406	4.53	4.178	-6.781	5.37717	-17.3202	3.75824
93	fetal SNPs	BW (g)	rs780405	1.33	4.629	3.064	5.96303	-8.62354	14.7515
94	fetal SNPs	BW (g)	rs7842982	-0.382	4.22	-0.444	5.42806	-11.083	10.195
95	fetal SNPs	BW (g)	rs78986478	1.412	7.921	-2.033	10.225	-22.0741	18.0081
96	fetal SNPs	BW (g)	rs82825	-3.387	5.521	1.347	7.10872	-12.5861	15.2801
97	fetal SNPs	BW (g)	rs876684	4.31	4.293	-3.882	5.52506	-14.7111	6.94713
98	fetal SNPs	BW (g)	rs893191	-5.494	4.284	0.403	5.5187	-10.4137	11.2197
99	fetal SNPs	BW (g)	rs9290069	-9.264	4.125	9.818	5.31018	-0.589943	20.2259
100	fetal SNPs	BW (g)	rs9436119	3.644	4.166	-3.037	5.36974	-13.5617	7.48769
101	fetal SNPs	BW (g)	rs9573980	0.753	10.191	-1.554	13.1212	-27.2716	24.1636
102	fetal SNPs	BW (g)	rs9863471	10.657	5.039	-4.93	6.48492	-17.6405	7.78045
103	fetal SNPs	BW (g)	rs9964420	9.14	4.41	-3.157	5.68902	-14.3075	7.99348
1	fetal & paternal SNPs	BW (g)	rs1013982	1.04	5.64	-0.282	6.6225	-13.2621	12.6981
2	fetal & paternal SNPs	BW (g)	rs10201530	-7.891	5.479	8.03	6.43611	-4.58478	20.6448
3	fetal & paternal SNPs	BW (g)	rs10237162	8.113	5.951	-4.559	6.98904	-18.2575	9.13951
4	fetal & paternal SNPs	BW (g)	rs10258689	-4.936	6.609	5.746	7.76169	-9.46691	20.9589
5	fetal & paternal SNPs	BW (g)	rs1061032	4.476	10.106	-2.185	11.8778	-25.4654	21.0954
6	fetal & paternal SNPs	BW (g)	rs10742179	-4.092	6.178	7.605	7.27046	-6.6451	21.8551
7	fetal & paternal SNPs	BW (g)	rs10778534	3.614	5.654	-5.105	6.64859	-18.1362	7.92623
8	fetal & paternal SNPs	BW (g)	rs10838193	-4.321	5.808	-3.443	6.81798	-16.8062	9.92025
9	fetal & paternal SNPs	BW (g)	rs10851460	-0.722	6.106	1.879	7.17766	-12.1892	15.9472
10	fetal & paternal SNPs	BW (g)	rs10877962	6.702	5.454	-6.663	6.40224	-19.2114	5.8854
11	fetal & paternal SNPs	BW (g)	rs10917509	-9.845	5.736	2.315	6.72263	-10.8614	15.4914
12	fetal & paternal SNPs	BW (g)	rs10927823	-4.101	5.655	3.431	6.64418	-9.5916	16.4536
13	fetal & paternal SNPs	BW (g)	rs11039155	13.144	7.346	-3.618	8.62415	-20.5213	13.2853
14	fetal & paternal SNPs	BW (g)	rs11158627	-2.987	5.61	-4.198	6.59854	-17.1311	8.73515
15	fetal & paternal SNPs	BW (g)	rs1144566	-10.093	18.386	3.191	21.7694	-39.477	45.859
16	fetal & paternal SNPs	BW (g)	rs11545787	-10.768	6.405	8.237	7.50779	-6.47827	22.9523
17	fetal & paternal SNPs	BW (g)	rs1160648	-3.161	5.462	-1.936	6.41063	-14.5008	10.6288
18	fetal & paternal SNPs	BW (g)	rs11650615	-8.035	5.871	8.572	6.90257	-4.95705	22.101
19	fetal & paternal SNPs	BW (g)	rs11731618	4.656	6.689	-7.098	7.85288	-22.4896	8.29364
20	fetal & paternal SNPs	BW (g)	rs11787046	0.51	5.912	-1.093	6.93069	-14.6771	12.4911
21	fetal & paternal SNPs	BW (g)	rs12032173	4.851	6.508	-0.309	7.64213	-15.2876	14.6696
22	fetal & paternal SNPs	BW (g)	rs12040629	-5.386	7.193	4.002	8.46139	-12.5823	20.5863
23	fetal & paternal SNPs	BW (g)	rs12140153	-13.879	8.264	7.195	9.70471	-11.8262	26.2162
24	fetal & paternal SNPs	BW (g)	rs12195792	1.249	6.091	-2.378	7.14863	-16.3893	11.6333
25	fetal & paternal SNPs	BW (g)	rs1222208	3.552	6.421	-1.2	7.53973	-15.9779	13.5779
26	fetal & paternal SNPs	BW (g)	rs12514961	-2.447	5.647	3.96	6.63317	-9.04102	16.961
27	fetal & paternal SNPs	BW (g)	rs12752290	-16.063	5.475	10.583	6.42589	-2.01175	23.1778
28	fetal & paternal SNPs	BW (g)	rs1278402	-1.177	6.241	-0.857	7.33036	-15.2245	13.5105
29	fetal & paternal SNPs	BW (g)	rs12786007	-4.178	5.94	0.776	6.96501	-12.8754	14.4274
30	fetal & paternal SNPs	BW (g)	rs12927162	18.895	6.266	-13.619	7.32097	-27.9681	0.730095
31	fetal & paternal SNPs	BW (g)	rs13251387	-4.61	5.541	4.349	6.50307	-8.39701	17.095
32	fetal & paternal SNPs	BW (g)	rs133075	-7.316	5.44	1.394	6.39085	-11.1321	13.9201
33	fetal & paternal SNPs	BW (g)	rs1335720	7.021	6.171	-4.665	7.22158	-18.8193	9.4893
34	fetal & paternal SNPs	BW (g)	rs13427590	-4.871	5.418	4.733	6.36163	-7.73579	17.2018
35	fetal & paternal SNPs	BW (g)	rs1351525	-8.98	5.854	4.373	6.87603	-9.10402	17.85
36	fetal & paternal SNPs	BW (g)	rs1402954	-13.461	9.598	14.167	11.2559	-7.89463	36.2286
37	fetal & paternal SNPs	BW (g)	rs1407571	-5.562	5.769	5.783	6.76017	-7.46694	19.0329
38	fetal & paternal SNPs	BW (g)	rs1449403	-21.817	8.573	20.853	10.0748	1.10639	40.5996
39	fetal & paternal SNPs	BW (g)	rs1450870	-8.699	5.667	4.678	6.65912	-8.37388	17.7299
40	fetal & paternal SNPs	BW (g)	rs1650008	-1.333	5.422	2.094	6.36451	-10.3804	14.5684
41	fetal & paternal SNPs	BW (g)	rs16878810	2.346	6.057	2.062	7.10657	-11.8669	15.9909
42	fetal & paternal SNPs	BW (g)	rs1697497	9.008	6.723	-3.28	7.88656	-18.7377	12.1777
43	fetal & paternal SNPs	BW (g)	rs1788784	6.667	5.677	1.222	6.66763	-11.8466	14.2906
44	fetal & paternal SNPs	BW (g)	rs1873958	3.252	5.572	-8.07	6.541	-20.8904	4.75036
45	fetal & paternal SNPs	BW (g)	rs1890256	5.29	6.079	-3.143	7.12951	-17.1168	10.8308
46	fetal & paternal SNPs	BW (g)	rs1931805	-0.981	5.416	-4.446	6.35887	-16.9094	8.01739
47	fetal & paternal SNPs	BW (g)	rs1989147	-3.301	6.861	6.655	8.05964	-9.14189	22.4519
48	fetal & paternal SNPs	BW (g)	rs1998528	-3.94	5.612	5.214	6.60024	-7.72248	18.1505
49	fetal & paternal SNPs	BW (g)	rs203179	-7.656	5.407	10.858	6.34964	-1.58729	23.3033
50	fetal & paternal SNPs	BW (g)	rs2398144	6.546	5.442	-4.002	6.39098	-16.5283	8.52431
51	fetal & paternal SNPs	BW (g)	rs2425674	-3.655	5.423	-0.506	6.3706	-12.9924	11.9804
52	fetal & paternal SNPs	BW (g)	rs2653349	20.556	7.246	-9.105	8.5291	-25.822	7.61203
53	fetal & paternal SNPs	BW (g)	rs2736304	-2.954	5.416	4.631	6.3657	-7.84576	17.1078
54	fetal & paternal SNPs	BW (g)	rs3107024	3.533	5.45	-5.588	6.40461	-18.141	6.96503
55	fetal & paternal SNPs	BW (g)	rs34509802	-2.336	7.506	-0.777	8.79193	-18.0092	16.4552
56	fetal & paternal SNPs	BW (g)	rs35125029	3.069	5.528	1.043	6.49042	-11.6782	13.7642
57	fetal & paternal SNPs	BW (g)	rs35166798	8.965	8.001	-4.792	9.37648	-23.1699	13.5859
58	fetal & paternal SNPs	BW (g)	rs35712131	0.166	5.398	0.665	6.34093	-11.7632	13.0932
59	fetal & paternal SNPs	BW (g)	rs359246	8.207	5.4	-3.289	6.34683	-15.7288	9.15078
60	fetal & paternal SNPs	BW (g)	rs3850174	-2.846	6.419	6.087	7.5213	-8.65475	20.8287
61	fetal & paternal SNPs	BW (g)	rs4077419	-2.49	5.478	6.425	6.4295	-6.17682	19.0268
62	fetal & paternal SNPs	BW (g)	rs4129572	6.197	5.494	-3.755	6.44784	-16.3928	8.88277
63	fetal & paternal SNPs	BW (g)	rs4279559	2.207	7.134	-4.66	8.36553	-21.0564	11.7364
64	fetal & paternal SNPs	BW (g)	rs4416211	4.868	5.426	-0.867	6.36269	-13.3379	11.6039
65	fetal & paternal SNPs	BW (g)	rs4419127	-1.729	5.568	1.176	6.53497	-11.6325	13.9845
66	fetal & paternal SNPs	BW (g)	rs4445791	-1.555	5.428	3.268	6.36805	-9.21338	15.7494
67	fetal & paternal SNPs	BW (g)	rs4579124	-1.484	5.951	1.117	6.99376	-12.5908	14.8248
68	fetal & paternal SNPs	BW (g)	rs4698679	-5.44	6.235	3.928	7.3263	-10.4315	18.2875
69	fetal & paternal SNPs	BW (g)	rs4800994	-2.808	6.68	3.214	7.84679	-12.1657	18.5937
70	fetal & paternal SNPs	BW (g)	rs4948548	-3.195	6.128	0.169	7.20741	-13.9575	14.2955
71	fetal & paternal SNPs	BW (g)	rs55872725	-9.53	5.461	0.158	6.41554	-12.4165	12.7325
72	fetal & paternal SNPs	BW (g)	rs55886641	10.475	7.926	-10.837	9.31887	-29.102	7.42798
73	fetal & paternal SNPs	BW (g)	rs56242353	5.773	8.542	-10.18	10.0269	-29.8327	9.47273
74	fetal & paternal SNPs	BW (g)	rs56269620	-0.672	5.625	-2.152	6.61972	-15.1267	10.8227
75	fetal & paternal SNPs	BW (g)	rs62124718	-2.994	9.302	-4.587	10.9499	-26.0489	16.8749
76	fetal & paternal SNPs	BW (g)	rs62260792	19.095	10.74	-14.576	12.6064	-39.2845	10.1325
77	fetal & paternal SNPs	BW (g)	rs62385532	1.833	5.758	-6.151	6.76387	-19.4082	7.10619
78	fetal & paternal SNPs	BW (g)	rs62501026	10.313	8.523	-5.445	10.005	-25.0547	14.1647
79	fetal & paternal SNPs	BW (g)	rs627858	-14.074	5.965	11.274	7.0104	-2.46638	25.0144
80	fetal & paternal SNPs	BW (g)	rs6433478	6.262	5.488	-5.935	6.43593	-18.5494	6.67942
81	fetal & paternal SNPs	BW (g)	rs6582579	0.838	5.417	-2.114	6.35868	-14.577	10.349
82	fetal & paternal SNPs	BW (g)	rs6968240	1.991	5.484	-4.397	6.41897	-16.9782	8.18418
83	fetal & paternal SNPs	BW (g)	rs6969081	-2.835	5.452	6.944	6.40369	-5.60722	19.4952
84	fetal & paternal SNPs	BW (g)	rs72673538	2.836	5.959	-4.162	6.98748	-17.8575	9.53346
85	fetal & paternal SNPs	BW (g)	rs73208648	-2.899	6.722	4.989	7.88153	-10.4588	20.4368
86	fetal & paternal SNPs	BW (g)	rs73581580	-10.393	7.765	1.613	9.11726	-16.2568	19.4828
87	fetal & paternal SNPs	BW (g)	rs7463166	-7.091	5.578	12.104	6.54402	-0.722275	24.9303
88	fetal & paternal SNPs	BW (g)	rs7522067	4.624	5.653	-2.93	6.64932	-15.9627	10.1027
89	fetal & paternal SNPs	BW (g)	rs7581403	-1.162	5.81	3.994	6.83386	-9.40037	17.3884
90	fetal & paternal SNPs	BW (g)	rs76223855	52.744	25.153	-27.662	29.3802	-85.2472	29.9232
91	fetal & paternal SNPs	BW (g)	rs7626335	0.062	5.824	-6.581	6.82483	-19.9577	6.79567
92	fetal & paternal SNPs	BW (g)	rs766406	1.404	5.496	-3.655	6.45478	-16.3064	8.99638
93	fetal & paternal SNPs	BW (g)	rs780405	8.401	6.093	-4.007	7.15924	-18.0391	10.0251
94	fetal & paternal SNPs	BW (g)	rs7842982	-5.374	5.596	4.548	6.5552	-8.30019	17.3962
95	fetal & paternal SNPs	BW (g)	rs78986478	-1.892	10.445	1.271	12.2844	-22.8065	25.3485
96	fetal & paternal SNPs	BW (g)	rs82825	0.024	7.306	-2.064	8.56914	-18.8595	14.7315
97	fetal & paternal SNPs	BW (g)	rs876684	-2.263	5.655	2.691	6.63894	-10.3213	15.7033
98	fetal & paternal SNPs	BW (g)	rs893191	3.734	5.627	-8.825	6.61563	-21.7916	4.14164
99	fetal & paternal SNPs	BW (g)	rs9290069	-3.922	5.448	4.476	6.39242	-8.05314	17.0051
100	fetal & paternal SNPs	BW (g)	rs9436119	7.43	5.488	-6.823	6.44955	-19.4641	5.81812
101	fetal & paternal SNPs	BW (g)	rs9573980	11.716	13.465	-12.517	15.7993	-43.4835	18.4495
102	fetal & paternal SNPs	BW (g)	rs9863471	2.349	6.653	3.378	7.80546	-11.9207	18.6767
103	fetal & paternal SNPs	BW (g)	rs9964420	10.898	5.796	-4.915	6.81986	-18.2819	8.45192
1 Difference was calculated as the unadjusted ln(OR) - ln(OR) reported in column E of this sheet. All the unadjusted ln(OR) are listed in eTable 6.
Abbreviations: BW, offspring birthweight; HDP, hypertensive disorders of pregnancy; LBW, low offspring birthweight; lci/uci, lower/upper 95% confidence interval; OR, odds ratio; SE, standard error; SNPs, single nucleotide polymorphisms;

### Sheet: eTable 6
eTable 6. Results extracted from previous cohort studies of chronotype and social jetlag on pregnancy and perinatal outcomes
Authors	Year	Country	Exposure	Measurement of exposure	Outcome	Total N	OR (95% CI)	Model adjustment
Chronotype studies
Facco	2018	US	Sleep midpoint >5 am vs ≤5 am	Self-report bedtime, sleep duration at 6-13 gestational weeks	Gestational diabetes	7524	1.67 (1.17, 2.38)	Age & BMI
Facco	2018	US	Sleep midpoint >5 am vs ≤5 am	Self-report bedtime, sleep duration at 6-13 gestational weeks	Gestational diabetes	7524	1.37 (0.95, 1.98)	Age, BMI, ethnicity & SEP
Facco	2018	US	Sleep midpoint >5 am vs ≤5 am	Self-report bedtime, sleep duration at 22-29 gestational weeks	Gestational diabetes	7524	1.73 (1.23, 2.43)	Age & BMI
Facco	2018	US	Sleep midpoint >5 am vs ≤5 am	Self-report bedtime, sleep duration at 22-29 gestational weeks	Gestational diabetes	7524	1.49 (1.04, 2.12)	Age, BMI, ethnicity & SEP
Facco	2018	US	Sleep midpoint >5 am vs ≤5 am	Sleep diary at 16-21 gestational weeks	Gestational diabetes	782	1.51 (0.57, 3.95)	Age & BMI
Facco	2018	US	Sleep midpoint >5 am vs ≤5 am	Self-report bedtime, sleep duration at 6-13 gestational weeks	HDP	7524	1.10 (0.89, 1.37)	Age & BMI
Facco	2018	US	Sleep midpoint >5 am vs ≤5 am	Self-report bedtime, sleep duration at 6-13 gestational weeks	HDP	7524	1.15 (0.92, 1.43)	Age, BMI, ethnicity & SEP
Facco	2018	US	Sleep midpoint >5 am vs ≤5 am	Self-report bedtime, sleep duration at 22-29 gestational weeks	HDP	7524	1.07 (0.87, 1.32)	Age & BMI
Facco	2018	US	Sleep midpoint >5 am vs ≤5 am	Self-report bedtime, sleep duration at 22-29 gestational weeks	HDP	7524	1.08 (0.87, 1.35)	Age, BMI, ethnicity & SEP
Facco	2018	US	Sleep midpoint >5 am vs ≤5 am	Sleep diary at 16-21 gestational weeks	HDP	782	0.79 (0.41, 1.51)	Age & BMI
Facco	2017	US	Sleep midpoint >5 am vs ≤5 am	Accelerometer at 16-21 gestational weeks	Gestational diabetes	782	3.87 (1.74, 8.59)	Age
Facco	2017	US	Sleep midpoint >5 am vs ≤5 am	Accelerometer at 16-21 gestational weeks	Gestational diabetes	772	2.41 (1.15, 5.07)	BMI
Facco	2017	US	Sleep midpoint >5 am vs ≤5 am	Accelerometer at 16-21 gestational weeks	Gestational diabetes	782	2.61 (1.22, 5.57)	Ethnicity (4 categories)
Facco	2017	US	Sleep midpoint >5 am vs ≤5 am	Accelerometer at 16-21 gestational weeks	Gestational diabetes	782	2.62 (1.23, 5.58)	Ethnicity (binary)
Facco	2017	US	Sleep midpoint >5 am vs ≤5 am	Accelerometer at 16-21 gestational weeks	Gestational diabetes	782	2.84 (1.16, 6.99)	Snorning
Facco	2017	US	Sleep midpoint >5 am vs ≤5 am	Accelerometer at 16-21 gestational weeks	Gestational diabetes	782	3.71 (1.50, 9.21)	SEP
Facco	2017	US	Sleep midpoint >5 am vs ≤5 am	Accelerometer at 16-21 gestational weeks	HDP	782	0.98 (0.56, 1.72)	Crude
Freeman	2022	US	Sleep midpoint tertile 1 vs 2	Self-report bedtime, wake-up time before pregnancy	Live births	1088	1.04 (0.85, 1.26)	Age, BMI, parity, medications, SEP, lifestyle, season
Freeman	2022	US	Sleep midpoint tertile 3 vs 2	Self-report bedtime, wake-up time before pregnancy	Live births	1088	0.92 (0.75, 1.13)	Age, BMI, parity, medications, SEP, lifestyle, season
Freeman	2022	US	Sleep midpoint (continuous)	Self-report bedtime, wake-up time before pregnancy	Live births	1088	0.97 (0.91, 1.03)	Age, BMI, parity, medications, SEP, lifestyle, season
Liu	2019	China	Sleep midpoint ≤2:45 am vs 2:46-4:00	Self-report bedtime, wake-up time before delivery	SGA	11 192	1.09 (0.89, 1.34)	Age, BMI, weight gain, parity, SEP, lifestyle, sleep duration, health conditions
Liu	2019	China	Sleep midpoint ≤2:45 am vs 2:46-4:00	Self-report bedtime, wake-up time before delivery	SGA (excluding GD & HDP women)	11 192	1.11 (0.94, 1.31)	Age, BMI, weight gain, parity, SEP, lifestyle, sleep duration, health conditions
Liu	2019	China	Sleep midpoint >4 am vs 2:46-4:00	Self-report bedtime, wake-up time before delivery	SGA	11 192	0.88 (0.69, 1.13)	Age, BMI, weight gain, parity, SEP, lifestyle, sleep duration, health conditions
Liu	2019	China	Sleep midpoint >4 am vs 2:46-4:00	Self-report bedtime, wake-up time before delivery	SGA (excluding GD & HDP women)	11 192	0.82 (0.67, 1.00)	Age, BMI, weight gain, parity, SEP, lifestyle, sleep duration, health conditions
Liu	2019	China	Sleep midpoint ≤2:45 am vs 2:46-4:00	Self-report bedtime, wake-up time before delivery	PTB	11 192	1.64 (1.28, 2.10)	Age, BMI, weight gain, parity, SEP, lifestyle, sleep duration, health conditions
Liu	2019	China	Sleep midpoint ≤2:45 am vs 2:46-4:00	Self-report bedtime, wake-up time before delivery	PTB (excluding GD & HDP women)	11 192	1.67 (1.39, 2.01)	Age, BMI, weight gain, parity, SEP, lifestyle, sleep duration, health conditions
Liu	2019	China	Sleep midpoint >4 am vs 2:46-4:00	Self-report bedtime, wake-up time before delivery	PTB	11 192	0.74 (0.51, 1.07)	Age, BMI, weight gain, parity, SEP, lifestyle, sleep duration, health conditions
Liu	2019	China	Sleep midpoint >4 am vs 2:46-4:00	Self-report bedtime, wake-up time before delivery	PTB (excluding GD & HDP women)	11 192	0.79 (0.60, 1.04)	Age, BMI, weight gain, parity, SEP, lifestyle, sleep duration, health conditions
Facco	2019	US	Sleep midpoint >5 am vs ≤5 am	Self-report bedtime, sleep duration at 6-13 gestational weeks	All PTB	7524	1.39 (1.08, 1.80)	Age & BMI
Facco	2019	US	Sleep midpoint >5 am vs ≤5 am	Self-report bedtime, sleep duration at 6-13 gestational weeks	All PTB	7524	1.34 (1.03, 1.74)	Age, BMI, ethnicity & SEP
Facco	2019	US	Sleep midpoint >5 am vs ≤5 am	Self-report bedtime, sleep duration at 6-13 gestational weeks	Spontaneous PTB	7524	1.45 (1.06, 1.99)	Age & BMI
Facco	2019	US	Sleep midpoint >5 am vs ≤5 am	Self-report bedtime, sleep duration at 6-13 gestational weeks	Spontaneous PTB	7524	1.34 (0.97, 1.85)	Age, BMI, SEP & smoking
Facco	2019	US	Sleep midpoint >5 am vs ≤5 am	Self-report bedtime, sleep duration at 22-29 gestational weeks	All PTB	7524	1.40 (1.08, 1.81)	Age & BMI
Facco	2019	US	Sleep midpoint >5 am vs ≤5 am	Self-report bedtime, sleep duration at 22-29 gestational weeks	All PTB	7524	1.32 (1.01, 1.72)	Age, BMI, ethnicity & SEP
Facco	2019	US	Sleep midpoint >5 am vs ≤5 am	Self-report bedtime, sleep duration at 22-29 gestational weeks	Spontaneous PTB	7524	1.48 (1.09, 2.03)	Age & BMI
Facco	2019	US	Sleep midpoint >5 am vs ≤5 am	Self-report bedtime, sleep duration at 22-29 gestational weeks	Spontaneous PTB	7524	1.38 (1.00, 1.91)	Age, BMI, ethnicity & SEP
Facco	2019	US	Sleep midpoint >5 am vs ≤5 am	Accelerometer at 16-21 gestational weeks	All PTB	782	1.61 (0.80, 3.25)	Age & BMI
Facco	2019	US	Sleep midpoint >5 am vs ≤5 am	Accelerometer at 16-21 gestational weeks	Spontaneous PTB	782	1.92 (0.77, 4.79)	Age & BMI
Teoh	2021	Malaysia	MEQ score (continuous)	MEQ in 1st/2nd trimester	DASS-21 depression score in 2nd trimester	179	regression coeffcient -0.13 (P=0.335)	Age, BMI, SEP
Obeysekare	2020	US	MEQ score >median (morningness) vs ≤median (eveningness)	MEQ at 33 gestational weeks	HAM-D17 score at 33 gestational weeks	51	P>0.05 (two-sample t-test)	Not applicable
Obeysekare	2020	US	MEQ score >median (morningness) vs ≤median (eveningness)	MEQ at 33 gestational weeks	HAM-D17 score at 2 weeks postpartum	51	P=0.013 (two-sample t-test)	Not applicable
Obeysekare	2020	US	MEQ score >median (morningness) vs ≤median (eveningness)	MEQ at 33 gestational weeks	HAM-D17 score at 6 weeks postpartum	51	P>0.05 (two-sample t-test)	Not applicable
Obeysekare	2020	US	MEQ score >median (morningness) vs ≤median (eveningness)	MEQ at 33 gestational weeks	HAM-D17 score at 16 weeks postpartum	51	P>0.05 (two-sample t-test)	Not applicable
Social jetlag studies
Freeman	2022	US	Weekend - weekday sleep midpoint 1~2 h vs ≤1h	Self-report bedtime, wake-up time before pregnancy	Live births	1088	1.07 (0.87, 1.31)	Age, BMI, parity, medications, SEP, lifestyle, season
Freeman	2022	US	Weekend - weekday sleep midpoint >2 h vs ≤1h	Self-report bedtime, wake-up time before pregnancy	Live births	1088	0.99 (0.72, 1.35)	Age, BMI, parity, medications, SEP, lifestyle, season
Freeman	2022	US	Weekend - weekday sleep midpoint (continuous)	Self-report bedtime, wake-up time before pregnancy	Live births	1088	0.98 (0.90, 1.06)	Age, BMI, parity, medications, SEP, lifestyle, season
Teoh	2021	Malaysia	Weekend - weekday sleep midpoint (continuous)	Self-report bedtime, wake-up time in 1st/2nd trimester	DASS-21 depression score in 2nd trimester	179	regression coeffcient 0.14 (P=0.076)	Crude
Teoh	2021	Malaysia	Weekend - weekday sleep midpoint (continuous)	Self-report bedtime, wake-up time in 1st/2nd trimester	DASS-21 depression score in 2nd trimester	179	regression coeffcient 0.15 (P=0.263)	Age,BMI, SEP
Hashemipour	2022	Iran	Weekend - weekday sleep midpoint 1~2 h vs ≤1h	Self-report bedtime, wake-up time ≤14 gestational weeks	Gestational diabetes	557	2.5 (0.8, 7.7)	Age, SEP, GD history, BMI and weight gain
Hashemipour	2022	Iran	Weekend - weekday sleep midpoint 1~2 h vs ≤1h	Self-report bedtime, wake-up time ≤14 gestational weeks	Gestational diabetes	557	2.7 (0.9, 8.2)	Age, SEP, GD history, BMI and weight gain, sleep, depression
Hashemipour	2022	Iran	Weekend - weekday sleep midpoint 1~2 h vs ≤1h	Self-report bedtime, wake-up time ≤14 gestational weeks	Gestational diabetes	557	2.6 (0.8, 8.1)	Age, SEP, GD history, BMI and weight gain, sleep, depression, healthy habits
Hashemipour	2022	Iran	Weekend - weekday sleep midpoint >2 h vs ≤1h	Self-report bedtime, wake-up time ≤14 gestational weeks	Gestational diabetes	557	4.4 (1.3, 15.3)	Age, SEP, GD history, BMI and weight gain
Hashemipour	2022	Iran	Weekend - weekday sleep midpoint >2 h vs ≤1h	Self-report bedtime, wake-up time ≤14 gestational weeks	Gestational diabetes	557	5.1 (1.4, 18.4)	Age, SEP, GD history, BMI and weight gain, sleep, depression
Hashemipour	2022	Iran	Weekend - weekday sleep midpoint >2 h vs ≤1h	Self-report bedtime, wake-up time ≤14 gestational weeks	Gestational diabetes	557	5.6 (1.5, 21.5)	Age, SEP, GD history, BMI and weight gain, sleep, depression, healthy habits
Abbreviations: BMI, body mass index; CI, confidence interval; HDP, hypertensive disorders of pregnancy; MEQ, Morningness-Eveningness Questionnaire; OR, odds ratio; SGA, small-for-gestational age.

### Sheet: eTable 7
eTable 7. Associations of 105 SNPs for eveningness with pregnancy and perinatal outcomes in UKB (N=176 887), ALSPAC (N=6826), BiB (N=2940), and MoBa (N=57 430)
Cohort	No.	SNP	EA	NEA	EAF	Stillbirth_ln (OR)	Stillbirth_SE	Miscarriage_ln (OR)	Miscarriage_SE	Gestational diabetes_ln (OR)	Gestational diabetes_SE	HDP_ln (OR)	HDP_SE	Perinatal depression_ln (OR)	Perinatal depression_SE	PTB_ln (OR)	PTB_SE	LBW_ln (OR)	LBW_SE	Macrosomia_ln (OR)	Macrosomia_SE	Birthweight_mean difference	Birthweight_SE
UKB	1	rs1013982	G	A	0.358865	-0.0213003	0.021744	0.010343	0.00851582	0.0351254	0.0549987	0.0620843	0.0322341	-0.02076	0.0231417	-0.044698	0.0673604	-0.0134924	0.0134094	0.0246964	0.0286569	1.95495	1.99916
UKB	2	rs10201530	C	T	0.408752	0.0330992	0.0210522	-0.00758089	0.00828856	0.0403634	0.053594	-0.0827053	0.0318401	0.0187938	0.0224896	0.00441068	0.0646321	-0.0212116	0.0130339	0.058743	0.0278237	2.58205	1.94349
UKB	3	rs10237162	C	T	0.275605	0.00314644	0.0231373	-0.0183783	0.0091199	0.0233824	0.0586603	0.0547688	0.0342579	0.0374003	0.0245667	-0.00107467	0.0709898	-0.00264947	0.0143064	0.0386711	0.0304665	0.740795	2.13495
UKB	4	rs10258689	A	G	0.187355	0.0209633	0.0263887	0.0112377	0.0104062	-0.101238	0.0696767	-0.0243999	0.0400251	-0.0587622	0.0285654	-0.0407688	0.0820273	-0.00956935	0.0163689	-0.0505218	0.0356519	-0.735736	2.44003
UKB	5	rs1061032	G	T	0.908635	0.014485	0.036374	0.0126477	0.0142746	-0.00534797	0.0917625	-0.0933	0.0523697	-0.0615784	0.0375053	-0.03755	0.109831	-0.0569851	0.0218604	0.156737	0.0515255	11.4712	3.34454
UKB	6	rs10742179	G	A	0.739394	0.0256325	0.0236459	0.0138218	0.00925293	-0.0663771	0.0589982	-0.00465561	0.0352181	-0.00552973	0.0252457	0.0140219	0.0722236	0.0372471	0.0146349	-0.016431	0.031093	-2.24486	2.16857
UKB	7	rs10778534	T	C	0.628376	-0.0272225	0.0213855	-0.00742197	0.00840276	0.0261641	0.0547666	0.00936159	0.0321014	-0.0160565	0.0228002	-0.0415582	0.0659164	-0.0111247	0.0132027	0.00202517	0.0283948	0.847908	1.97375
UKB	8	rs10838193	A	G	0.324589	0.0273162	0.0222627	0.00539921	0.00877177	-0.0326855	0.0572163	0.0734565	0.0330253	0.0193721	0.0237702	0.00211825	0.0686304	0.00447824	0.0137746	-0.0368701	0.0298061	-4.10962	2.05838
UKB	9	rs10851460	G	A	0.75769	-0.0413033	0.0239852	-0.0143059	0.00947892	-0.0495111	0.0607832	-9.77605e-05	0.0361699	-0.0343658	0.0256155	-0.083844	0.0734271	-0.0345319	0.0148035	0.00332099	0.0320713	4.0524	2.22576
UKB	10	rs10853329	C	T	0.699518	-0.00503529	0.0230945	-0.00336805	0.00908437	0.152165	0.0608505	0.0156302	0.0347679	-0.0163487	0.0246131	0.106485	0.0727056	0.00453158	0.0142855	-0.0184742	0.0305773	-1.76781	2.13141
UKB	11	rs10877962	C	T	0.588806	-0.00230549	0.0211304	0.010599	0.00830148	-0.00889403	0.0537667	-0.00492499	0.0315773	0.00926892	0.0224968	0.0210513	0.0652726	-0.0175213	0.0130114	0.022779	0.0280323	2.94863	1.94431
UKB	12	rs10917509	C	T	0.657863	-0.0181783	0.0217516	-0.00610519	0.00856557	-0.0647963	0.0549748	-0.0275355	0.0325037	0.00214791	0.0233397	0.00865514	0.0665555	0.0211711	0.0134897	-0.0122788	0.0288509	-3.80309	2.00891
UKB	13	rs10927823	A	G	0.345176	-0.0287692	0.0219311	-0.0105919	0.00858304	-0.0339063	0.0559921	-0.0125133	0.0327573	-0.026354	0.0235022	0.0433416	0.0675617	0.00967547	0.0134669	-0.0501537	0.0291376	-3.51969	2.01182
UKB	14	rs11039155	A	G	0.152195	0.0581593	0.0284203	0.0226878	0.0112989	0.0120546	0.0733697	-0.033045	0.0436772	-0.027661	0.0311345	-0.0695266	0.0902929	-0.000119357	0.0178167	0.0435938	0.0376445	7.83006	2.6565
UKB	15	rs11158627	C	T	0.356475	0.000984494	0.0216952	0.00215338	0.00850353	0.00432543	0.0551921	0.0572922	0.0322002	-0.035197	0.0231856	-0.0285902	0.0664521	-0.0235056	0.0134042	-0.0442621	0.0289297	-1.72845	1.99627
UKB	16	rs1144566	C	T	0.970421	0.0150559	0.0612824	0.00571383	0.0239721	-0.257012	0.139138	0.0102643	0.0922596	0.0518273	0.0673755	0.152307	0.20327	-0.00316598	0.0376993	0.0181575	0.0814611	-0.761687	5.61955
UKB	17	rs11545787	A	G	0.249353	-0.0399158	0.0244075	-0.00142342	0.00948767	-0.0541214	0.0625309	-0.0501434	0.0366635	0.0272608	0.025704	0.164413	0.0735186	0.00381692	0.0149023	-0.084553	0.0326974	-5.96839	2.22644
UKB	18	rs1160648	T	C	0.404098	0.00860683	0.0211013	-0.00482815	0.00829051	-0.0297368	0.0539532	0.0120737	0.0315744	0.0314434	0.0225103	-0.0409903	0.0654746	0.0021412	0.013014	-0.014621	0.0280249	-0.610402	1.94323
UKB	19	rs11650615	C	G	0.710364	-0.00301825	0.0228815	0.00190545	0.00898181	-0.0161683	0.0579677	-0.0233408	0.0339642	-0.0105986	0.0243138	-0.0375847	0.069659	-0.0168459	0.0140551	0.0390382	0.0305071	4.0341	2.10401
UKB	20	rs11731618	T	G	0.805837	-0.0157781	0.0261217	-0.00448631	0.0102858	-0.0114721	0.0667221	0.0230809	0.0395666	-0.00925712	0.0277853	-0.0169027	0.0823729	-0.00522704	0.0161716	0.00518911	0.0348387	-2.57011	2.41614
UKB	21	rs11787046	A	T	0.719683	-0.0115999	0.0231206	0.0102721	0.00910123	0.0221727	0.0592707	-0.0055131	0.0345951	-0.0153268	0.0246937	0.0241144	0.0719139	0.00590238	0.0142957	-0.0110541	0.0306229	-1.66911	2.13196
UKB	22	rs12032173	T	G	0.212393	0.00983937	0.025275	0.0100418	0.00992004	-0.109016	0.0666454	0.0214324	0.0376751	-0.00912049	0.0271782	-0.0751405	0.0790428	0.026677	0.0155087	-0.0138568	0.0336915	-3.96778	2.32875
UKB	23	rs12040629	G	A	0.839907	0.00140461	0.0282973	-0.00750353	0.0110683	0.0060852	0.0721244	0.0550442	0.043	0.026983	0.0303554	0.0202538	0.0887865	0.0094892	0.0174296	-0.017019	0.0371586	-3.7126	2.59477
UKB	24	rs12140153	T	G	0.0937307	-0.0433683	0.0371952	-0.0138766	0.0143756	-0.275949	0.103832	0.018323	0.0539724	0.0767294	0.0378418	0.176172	0.10424	0.00728401	0.0224386	-0.100027	0.0501886	-3.69685	3.35556
UKB	25	rs12195792	T	A	0.731126	-0.0231128	0.0232175	-0.00195374	0.00915771	0.0153091	0.0595914	-0.0563791	0.034456	0.0195558	0.025067	-0.12545	0.0704626	-0.0072392	0.0143754	0.0451539	0.031283	-0.435987	2.15021
UKB	26	rs1222208	C	A	0.226133	0.0378103	0.0244206	-0.00155809	0.00968861	0.00863234	0.0629382	0.00894652	0.0369392	0.0223265	0.02625	0.0606846	0.0753479	-0.00248234	0.0152502	0.0105169	0.0326327	-1.19271	2.27303
UKB	27	rs12514961	T	C	0.640438	-0.0158412	0.0217528	-0.00214357	0.00853408	0.0293767	0.0555162	0.0358698	0.0326244	-0.0132453	0.0231593	-0.0556674	0.0659413	0.00250946	0.0134165	0.0237196	0.0289048	1.93543	2.00214
UKB	28	rs12752290	T	C	0.555754	-0.0214031	0.02097	-0.00457324	0.00823285	0.0930035	0.0537238	-0.0199471	0.031322	-0.043343	0.0222104	-0.10553	0.0654142	0.0168672	0.0129445	0.00570863	0.0278135	-0.407615	1.93148
UKB	29	rs1278402	G	A	0.266134	0.0249041	0.0234586	0.0277481	0.00918904	-0.0248618	0.0600347	0.0575575	0.0346213	0.00809027	0.0250532	-0.028784	0.0735996	0.0139306	0.0144312	-0.0352695	0.0313365	-4.01283	2.15954
UKB	30	rs12786007	A	G	0.692426	0.00397713	0.0224128	0.0012203	0.00879862	0.00742818	0.0570774	0.0153812	0.0335893	0.0682241	0.0241774	0.0905035	0.0695471	0.00693129	0.0138334	0.0188056	0.0297656	-0.625426	2.06264
UKB	31	rs12927162	G	A	0.276997	-0.00323303	0.0231508	0.0162662	0.00905599	0.116532	0.0575495	0.041884	0.0342823	0.0198532	0.0245426	-0.134445	0.0730737	-0.0134617	0.0142984	0.036829	0.030348	2.41212	2.12761
UKB	32	rs13251387	A	G	0.401114	-0.0227168	0.0211402	0.0104649	0.00827953	0.0125749	0.0536853	-0.0457631	0.0317297	-0.0152194	0.0224616	0.00825198	0.0655491	0.0107949	0.0130017	-0.0199523	0.028006	-1.45768	1.94276
UKB	33	rs133075	G	T	0.446087	-0.0110989	0.0208707	-0.000541605	0.0081971	0.0170241	0.0530558	-0.0108992	0.0312334	-0.00881025	0.0222415	0.141701	0.064437	-0.00428504	0.0128731	-0.0117925	0.0276699	1.16366	1.92153
UKB	34	rs1335720	G	A	0.245645	0.0151608	0.0240328	0.00619071	0.00945911	0.0754354	0.0603884	-0.0271963	0.0363352	-0.00691375	0.0258912	0.0390961	0.0738567	-0.020196	0.0149283	-0.0263094	0.0321247	0.11511	2.21855
UKB	35	rs13427590	C	T	0.519908	-0.0162589	0.020724	0.00985646	0.00815451	0.115842	0.0530382	0.0177354	0.0310541	-0.0191777	0.022104	-0.058508	0.0640689	0.0106475	0.0127929	0.0104839	0.0275012	-2.42363	1.90995
UKB	36	rs1351525	T	A	0.708803	-0.00168266	0.0227413	-0.00234359	0.00893217	0.0935799	0.0591754	0.0424694	0.0343736	-0.00787609	0.0242326	0.0449266	0.07142	0.0135784	0.0140674	0.0289333	0.030328	-0.588605	2.09598
UKB	37	rs1402954	C	T	0.909331	0.042235	0.0365665	0.0124968	0.0141684	0.146342	0.0973989	-0.0707227	0.0525252	0.0404441	0.0387449	0.0412427	0.111987	0.0274182	0.022412	-0.0215976	0.0473568	-2.6694	3.31599
UKB	38	rs1407571	T	A	0.337784	-0.0101669	0.0220365	-0.0117877	0.00865081	-0.00816388	0.0561721	0.0226096	0.0328097	0.0502474	0.0233246	0.116633	0.0672386	-0.0180693	0.0136095	0.0136538	0.029073	3.97696	2.02594
UKB	39	rs1449403	G	A	0.876542	-0.0408711	0.0310452	-0.0130996	0.0123215	0.00281524	0.0799184	0.0295693	0.047542	0.0183581	0.0339069	-0.103287	0.0953623	0.0321653	0.0196018	-0.01611	0.041293	-1.4363	2.89409
UKB	40	rs1450870	T	C	0.386662	0.0215886	0.0212352	0.00729718	0.00834042	0.047962	0.0538034	0.0269758	0.0316994	0.0205273	0.0227166	0.0439437	0.0653959	0.00381172	0.0131042	-0.0247323	0.0282514	-1.08964	1.95731
UKB	41	rs1488137	T	G	0.520282	-2.51188e-05	0.0207422	0.00976766	0.00814497	0.01029	0.0529373	0.00178428	0.0310878	-0.0148938	0.0222085	-0.0386199	0.0641475	0.00403597	0.0128056	-0.00289906	0.0275121	-0.394642	1.91114
UKB	42	rs1650008	A	G	0.486625	0.0108254	0.0208247	0.00503908	0.00817265	0.0273202	0.0529626	-0.00414432	0.0311145	-0.0153041	0.0222128	-0.0105632	0.0640755	0.0138237	0.0128333	-0.0396839	0.027595	-1.24585	1.91639
UKB	43	rs16878810	G	C	0.285342	-0.00962746	0.0230234	0.0141341	0.00900773	0.0435728	0.0579014	-0.0133634	0.034443	-0.0220939	0.0244245	0.0205919	0.0709033	0.0194907	0.014111	0.00310672	0.0303836	-2.57291	2.1139
UKB	44	rs1697497	T	G	0.205448	-0.000191419	0.0255678	0.00595436	0.0100201	-0.0399283	0.0657428	-0.0358732	0.0385898	-0.0415845	0.0275444	-0.0121808	0.0788772	0.0181119	0.0156699	0.00913882	0.0337336	-1.32442	2.35079
UKB	45	rs1788784	A	G	0.343099	0.071792	0.0215772	0.00634116	0.00855739	-0.0148147	0.0556874	-3.73418e-06	0.0326323	0.0316423	0.0232153	0.057038	0.0667524	-0.00321766	0.0134541	0.0385834	0.0287459	3.20391	2.00831
UKB	46	rs1873958	G	A	0.593269	-0.020411	0.0211122	-0.0105519	0.00830806	-0.0175195	0.0538436	0.0259336	0.0317672	-0.0228345	0.022639	0.037162	0.065603	-0.0107953	0.0130583	0.00483392	0.0280908	1.53302	1.95109
UKB	47	rs1890256	C	T	0.733017	-0.00580628	0.0235896	-0.0151234	0.00925619	0.0133237	0.0603528	-0.0221519	0.035156	-0.05358	0.0250737	0.0425645	0.0739637	-0.0207705	0.0145268	-0.0381697	0.0310128	2.18729	2.17476
UKB	48	rs1931805	C	T	0.49999	0.0165941	0.0207515	-0.00620338	0.00813191	0.00337964	0.05267	0.00874392	0.0309217	0.029655	0.0220362	-0.00603301	0.0640812	0.0143866	0.0127796	0.00372479	0.0274302	0.0970329	1.90774
UKB	49	rs1989147	C	T	0.808293	-0.00159613	0.0265578	0.0113448	0.0104204	-0.00587262	0.0674587	0.0752083	0.0405212	0.00782196	0.0281914	0.0271279	0.0821535	-0.00471156	0.0163512	-0.0243337	0.0348814	0.0813479	2.44138
UKB	50	rs1998528	G	A	0.654614	-0.0152134	0.0217631	0.0100925	0.00855615	0.0398017	0.0557676	0.0459843	0.0327986	-0.0619351	0.0230646	0.0372009	0.0674696	0.0163905	0.0134634	-0.031666	0.0287263	-0.751478	2.00611
UKB	51	rs203179	T	C	0.549647	-0.00594697	0.020889	0.00732381	0.00819369	-0.0691155	0.0529721	-0.080897	0.0311102	0.0149799	0.0223103	0.0550045	0.064851	-0.00391062	0.0128699	0.0445492	0.0277414	3.24809	1.92179
UKB	52	rs2398144	A	C	0.396033	0.00709701	0.0213027	-0.00996351	0.00837985	0.000551941	0.0543548	-0.0224023	0.0320256	0.0135398	0.0227087	0.0238095	0.0661599	0.00341253	0.0131506	0.0142009	0.0282265	1.24486	1.96384
UKB	53	rs2425674	G	C	0.564569	-0.0127518	0.0208982	-0.0171368	0.00819724	-0.0679305	0.0529639	-0.0363863	0.0311629	0.00967468	0.022247	-0.126893	0.0641734	0.019676	0.0128969	-0.0253417	0.0276253	-3.94332	1.92323
UKB	54	rs2653349	G	A	0.78646	-0.031767	0.0250806	0.00492017	0.00991404	0.0715384	0.0656809	-0.0208801	0.0374854	0.0348283	0.0272558	0.00547472	0.0792111	-0.0353419	0.0154506	0.0130517	0.0335933	7.20864	2.32355
UKB	55	rs2736304	T	C	0.450842	-0.0158045	0.0207551	-0.00734882	0.00814538	0.0773959	0.0526914	0.0255939	0.0310064	0.0421225	0.0220496	0.014451	0.0643052	-0.0137304	0.0128006	-0.0405189	0.0275407	-0.451626	1.9101
UKB	56	rs3107024	T	C	0.406257	0.059793	0.0209824	0.0181502	0.00827557	-0.0445921	0.0539814	0.0207212	0.0315115	0.0194283	0.0222723	0.0321423	0.0644087	0.0114342	0.0129966	0.0108667	0.0279323	-4.80772	1.94213
UKB	57	rs34509802	G	A	0.821213	0.0213771	0.0271935	0.0011568	0.0105935	-0.0745316	0.0671594	-0.0256716	0.0399625	-0.0208797	0.0286459	0.034418	0.0829403	0.0109298	0.0166685	0.0426182	0.0362016	3.92542	2.48197
UKB	58	rs35125029	A	G	0.378947	-0.0182597	0.021431	-0.00790812	0.00839444	0.0141662	0.0543326	-0.0209505	0.0320673	-0.0168716	0.0227655	-0.0867272	0.0665625	-0.0126884	0.0132044	-0.0131662	0.0283868	2.14853	1.96865
UKB	59	rs35166798	G	A	0.114106	-0.029411	0.0331279	0.0112823	0.0128115	0.0255472	0.0824654	-0.00168547	0.0488931	-0.0396279	0.0352535	-0.249437	0.110338	0.0127014	0.0200729	-0.0350437	0.0437952	-5.17243	3.00745
UKB	60	rs35712131	T	C	0.443625	-0.0196533	0.0209573	-0.00892334	0.00820799	0.0626619	0.0529966	0.0235147	0.0311507	-0.00755333	0.0222463	-0.028913	0.0639687	-0.0256992	0.0128953	-0.020291	0.0276938	2.58087	1.92245
UKB	61	rs359246	A	G	0.473166	0.00784688	0.0208053	-0.0086657	0.00817255	0.00551124	0.0529465	-0.0510165	0.0311734	-0.0257675	0.0222107	0.00838611	0.0651017	-0.0076167	0.0128386	0.00400438	0.0275504	0.315842	1.91609
UKB	62	rs3850174	A	T	0.257002	0.0409985	0.0237012	-0.00176144	0.00938249	-0.0477685	0.0614883	-0.0270131	0.0359473	0.00464765	0.0254905	0.00650326	0.0733972	-0.0237271	0.0148045	-0.0672377	0.0321827	1.01218	2.20012
UKB	63	rs4077419	A	C	0.557074	0.0182645	0.0208992	0.0135832	0.00820036	-0.0249283	0.0530495	0.0262627	0.0312548	-0.0208318	0.0222654	-0.154817	0.0646995	-0.00979399	0.0128684	-0.0272806	0.027615	1.34321	1.92175
UKB	64	rs4129572	T	C	0.404093	-0.00598419	0.0211295	-0.0146016	0.00828995	-0.0457103	0.0540356	0.00057214	0.0316207	-0.02326	0.0225191	-0.0725331	0.0659321	-0.00180221	0.0130233	-0.00817292	0.0280286	1.73652	1.94458
UKB	65	rs4279559	A	G	0.826821	0.0190224	0.0277318	0.0131379	0.010836	-0.0266475	0.0696106	-0.0167956	0.0409434	-0.0158827	0.0295841	-0.022579	0.0831693	0.0241051	0.0171235	-0.024285	0.0361611	-2.93226	2.53714
UKB	66	rs4416211	A	T	0.489393	-0.00851675	0.0207118	-0.0197356	0.0081256	-0.0176922	0.0527003	0.0179844	0.0309729	0.000655498	0.0220391	0.0975028	0.0639876	0.0301063	0.0127613	0.00596071	0.0274219	-4.92957	1.90585
UKB	67	rs4419127	G	A	0.33611	-0.0305352	0.022003	0.00248307	0.00860965	0.0292206	0.0557429	-0.0426123	0.0331007	-0.0171517	0.0234558	0.0975899	0.0673543	-0.0137054	0.0135544	-0.0163418	0.0291472	2.09749	2.01989
UKB	68	rs4445791	G	A	0.501804	0.0132371	0.0207627	0.000905204	0.00815529	0.0818401	0.053003	-0.00571293	0.0311036	0.0359647	0.0222809	0.105071	0.064641	0.00783478	0.0128072	-0.0207356	0.0275169	-2.18447	1.91181
UKB	69	rs4579124	G	A	0.270978	-0.0118493	0.0233869	-0.00888799	0.00916834	-0.0454354	0.0600869	0.0604808	0.0344576	-0.0329179	0.0251602	-0.00439739	0.0723534	0.0117039	0.0143533	-0.00532101	0.0309355	-0.0133305	2.14753
UKB	70	rs4698679	T	C	0.719755	0.0216506	0.0232099	-0.00177976	0.00904743	0.0514588	0.0594175	0.0378506	0.034756	-0.0440411	0.0245488	-0.0416767	0.0705387	-0.0158035	0.0141759	-0.0112173	0.0304853	1.78786	2.1224
UKB	71	rs4800994	C	T	0.812834	0.00504444	0.0266916	0.0193836	0.0104922	-0.0177832	0.0678528	0.0396886	0.0404213	0.0272842	0.0287327	-0.0418526	0.0814562	0.00165444	0.0164694	0.0187574	0.0355389	-1.41638	2.45596
UKB	72	rs4948548	A	G	0.739058	0.0150461	0.0237098	0.0134376	0.00928063	0.0160689	0.0603058	0.0548711	0.035789	0.0155585	0.0250659	0.0160805	0.0722111	-0.00540232	0.0145369	-0.024992	0.0311218	2.67012	2.17346
UKB	73	rs55872725	C	T	0.599251	0.00331387	0.0211774	0.0011922	0.00829741	-0.090615	0.0534166	-0.0345604	0.0315269	-0.000599388	0.0225578	0.074035	0.065697	-0.0357342	0.013003	-0.0801498	0.0278417	0.31205	1.94617
UKB	74	rs55886641	C	T	0.121891	-0.000344546	0.0317522	0.00151336	0.0124332	-0.0166959	0.0811412	-0.0116431	0.0473712	-0.00730633	0.0339529	0.0691173	0.0955784	-0.0136843	0.0196253	0.0109644	0.0417229	-1.34204	2.91221
UKB	75	rs56242353	G	T	0.884629	0.0829588	0.0333087	0.0196828	0.012739	0.128995	0.0868058	-0.0283626	0.0479775	0.046594	0.0348544	0.0295986	0.103162	-0.00882605	0.0199467	-0.0370323	0.0424406	0.279625	2.98782
UKB	76	rs56269620	A	G	0.642729	0.0151262	0.021571	0.00987568	0.0084655	0.0785243	0.0555329	0.0373617	0.0324455	-0.0189614	0.0230096	-0.0456969	0.0665068	-0.0103074	0.0132781	-0.0220032	0.0284678	-2.54674	1.98493
UKB	77	rs62124718	A	G	0.893644	-0.0411908	0.0331305	-0.0161777	0.0131467	-0.200913	0.079159	-0.00843257	0.0501131	-0.0181567	0.0356552	0.178211	0.111459	0.0058563	0.0207188	0.0637872	0.0455908	-3.97093	3.08833
UKB	78	rs62260792	G	A	0.916479	-0.0305834	0.0373136	-0.0172333	0.0147243	-0.0837528	0.0925823	0.0874943	0.0582359	0.0419256	0.0404034	0.232091	0.126071	-0.0450379	0.0228285	0.0384355	0.0505996	1.43658	3.45967
UKB	79	rs62385532	G	A	0.711619	0.0333549	0.023124	0.0126779	0.00901335	-0.0452463	0.0578374	0.0197129	0.0343878	0.0261418	0.0245542	0.214042	0.0732189	-0.00192829	0.0141577	0.0254631	0.0305646	-0.349045	2.11356
UKB	80	rs62501026	T	C	0.845913	-0.0368975	0.0283904	-0.00762145	0.0112442	0.133834	0.0762144	0.0516953	0.0435402	-0.0165877	0.0303583	0.0291079	0.0892294	0.0167096	0.0177685	-0.00948727	0.0378613	-0.942595	2.64038
UKB	81	rs627858	A	G	0.683049	-9.82422e-05	0.0224181	-0.00584808	0.00879505	0.122611	0.0583952	-0.013409	0.0334171	-0.0160981	0.0237735	0.013704	0.0689864	-0.00132691	0.0138057	-0.0164331	0.0295793	-0.269452	2.0615
UKB	82	rs6433478	T	C	0.456777	0.00878174	0.0209191	0.0122585	0.00819981	0.035242	0.0530532	0.0533544	0.0311343	0.0132027	0.0222876	0.078923	0.0640605	0.0183628	0.0128752	0.0318123	0.027655	-1.66166	1.92362
UKB	83	rs6582579	A	T	0.463037	0.0165868	0.0208281	0.0139618	0.00816191	0.00438764	0.0528724	-0.0408608	0.0311121	0.0361929	0.0221132	-0.0051952	0.064061	-0.0116388	0.0128259	0.0154758	0.0275301	3.30856	1.91473
UKB	84	rs6968240	C	A	0.57341	-0.00579554	0.0210687	-0.00161281	0.00827277	-0.00112882	0.0536731	-0.0267124	0.0314386	-0.0235056	0.0225343	0.091791	0.0660998	-0.0101187	0.0129848	0.0129469	0.0279071	3.87506	1.93876
UKB	85	rs6969081	T	A	0.383926	-0.0181627	0.0212934	-0.00385462	0.00835561	-0.110786	0.0550108	-0.029189	0.0319798	-0.00475898	0.0228894	-0.00964082	0.0659368	-0.00803833	0.0131356	0.00948271	0.0281652	1.82111	1.95929
UKB	86	rs72673538	G	C	0.713719	-0.0157927	0.0228722	0.00409519	0.00900551	-0.0270747	0.0580948	0.0399083	0.034609	-0.0180035	0.0242278	-0.0979327	0.0704245	-0.010486	0.0141186	0.0220058	0.0305601	3.27047	2.11146
UKB	87	rs73208648	G	T	0.781527	0.00888436	0.0256594	0.00102829	0.0100435	-0.0230353	0.0648725	-0.107811	0.0372018	0.0242159	0.0273631	-0.101858	0.0783578	0.0229125	0.0158651	0.0145191	0.0339263	1.61146	2.35169
UKB	88	rs73581580	A	G	0.123109	0.0231128	0.03135	0.0110261	0.012337	-0.166294	0.0856573	-0.0293746	0.0474465	0.0119668	0.0334634	-0.292284	0.107269	-0.0074684	0.0194681	0.0122991	0.041466	-4.29353	2.89502
UKB	89	rs7463166	A	G	0.626514	0.00875597	0.0213963	-0.00259699	0.00838946	-0.027104	0.0542618	0.110666	0.0324633	0.0390102	0.0227863	-0.0187976	0.0662443	0.00739526	0.0132033	-0.060549	0.0281319	-4.66251	1.96827
UKB	90	rs7522067	A	G	0.362971	-0.00941584	0.0215986	0.00129629	0.00846501	0.0331298	0.0546876	0.00970643	0.0322148	0.02718	0.0229694	-0.0192364	0.0669446	0.0245855	0.0132643	-0.0172663	0.0286265	-3.96078	1.98533
UKB	91	rs7581403	T	C	0.305156	0.00955214	0.0224539	0.00803445	0.00880928	-0.0225677	0.0574527	-0.00731534	0.0336538	-0.00780261	0.0240128	-0.189747	0.0718821	-0.0127615	0.0138781	-0.0196866	0.0298542	-1.03095	2.06832
UKB	92	rs76223855	T	C	0.989104	-0.155358	0.0920651	-0.0156006	0.0389486	-0.0679315	0.245301	-0.125185	0.141269	0.109671	0.108874	-0.283913	0.282738	0.00490567	0.0610412	0.200263	0.144779	7.70608	9.16288
UKB	93	rs7626335	A	C	0.331694	0.0337738	0.0219359	-0.00123693	0.00866401	0.0305721	0.0558838	0.0377457	0.0328137	-0.00174187	0.0236245	-0.116599	0.0691887	0.037586	0.0135362	-0.0947504	0.0297519	-8.46207	2.03266
UKB	94	rs766406	T	G	0.635816	0.00507108	0.0214762	0.00232231	0.00842308	0.0754965	0.0553018	-0.0083801	0.0320873	-0.00536286	0.0229015	0.117047	0.0667036	0.0183944	0.0132684	-0.0547356	0.028198	-5.37965	1.9747
UKB	95	rs780405	A	G	0.253252	-0.030428	0.0240564	-0.00201578	0.00937096	0.0519934	0.0600067	0.0714347	0.0351146	-0.025622	0.0254866	0.0648544	0.0727967	-0.0206577	0.014779	0.0039986	0.0315842	5.58497	2.19721
UKB	96	rs7842982	T	G	0.60102	-0.00908183	0.021199	-0.00111921	0.00832688	0.0231215	0.0540792	-0.0130501	0.0316708	0.00269148	0.0226766	0.000357132	0.0658541	-0.0109347	0.0130621	0.00230573	0.0280739	2.01558	1.95088
UKB	97	rs78986478	C	G	0.896778	-0.00567997	0.0340924	-0.00818113	0.0133717	-0.0774984	0.0841886	0.0426821	0.0518648	-0.00295941	0.0362631	-0.0796394	0.104087	-0.00610288	0.0210157	0.00502692	0.0454175	2.04326	3.14323
UKB	98	rs82825	G	A	0.185036	0.00385012	0.0265498	-0.00945162	0.0104621	-0.0184957	0.0682443	0.042009	0.0393852	6.35975e-05	0.0285094	-0.11097	0.0854305	-0.00153267	0.0164431	-0.0186044	0.0354945	0.556156	2.45226
UKB	99	rs876684	A	C	0.371141	-0.00499117	0.0216068	0.0075904	0.00846817	0.082866	0.0544575	0.0161177	0.0322312	-0.0241621	0.0229986	-0.1193	0.0683863	0.0021914	0.0133096	-0.0151924	0.0286769	1.50806	1.98863
UKB	100	rs893191	A	T	0.620039	-0.0188137	0.0213132	0.00626556	0.00838858	0.00313971	0.0543729	0.0608954	0.0321913	-0.0368717	0.0226602	0.0604587	0.0666753	0.0278889	0.0132014	0.00761746	0.028334	-6.31004	1.9655
UKB	101	rs9290069	A	G	0.518738	0.0204207	0.0208471	0.0116637	0.00819117	0.11985	0.0533597	0.0249464	0.0312493	0.000749486	0.0222626	0.0246875	0.0651341	0.00911144	0.0128695	-0.0397174	0.0276256	0.189951	1.92086
UKB	102	rs9436119	G	A	0.604435	-0.056838	0.0210073	-0.00633453	0.00829029	-0.0504768	0.0536443	-0.0179322	0.0316321	0.0319369	0.0226139	-0.109078	0.0643438	0.00750724	0.0130486	-0.0738508	0.0278136	-3.36147	1.94648
UKB	103	rs9573980	G	A	0.0339099	-0.07395	0.0590516	0.020648	0.0223927	0.177584	0.134607	-0.0049015	0.0860997	0.0471763	0.060314	-0.14857	0.186152	-0.0138669	0.0355255	0.0266649	0.074981	5.4002	5.27173
UKB	104	rs9863471	C	G	0.750602	0.0272764	0.0241031	0.00869397	0.0094213	-0.107014	0.0594375	-0.0183561	0.0357508	0.0100765	0.0257323	-0.0098025	0.0727782	-0.028397	0.0146859	0.0480227	0.0321685	2.94863	2.20668
UKB	105	rs9964420	A	C	0.302257	0.0087545	0.0226549	0.0177087	0.00887912	0.0463637	0.0571622	-0.0213753	0.0339801	-0.0226497	0.0243218	-0.102099	0.0705738	0.0215299	0.0139292	0.0643413	0.0296335	0.986028	2.08515
ALSPAC	1	rs1013982	G	A	0.342803	-0.000952135	0.221243	-0.0162058	0.0472861	-0.104693	0.264455	0.0417886	0.0496989	0.0576513	0.0660446	0.0469336	0.0916551	0.0064599	0.0846151	-0.0229386	0.144133	7.86835	9.61331
ALSPAC	2	rs10201530	C	T	0.416153	0.302249	0.206104	0.103073	0.0448356	0.0486528	0.246732	-0.0642519	0.0477781	0.0243441	0.0633003	0.0745114	0.0878214	0.152072	0.0801223	-0.146249	0.138833	-12.9856	9.17997
ALSPAC	3	rs10237162	C	T	0.275765	0.099005	0.227533	0.0234273	0.0499518	-0.285477	0.29688	0.043822	0.0526754	-0.0834663	0.0715377	-0.0737377	0.098978	0.0276707	0.0892901	-0.0205387	0.153561	6.94324	10.2138
ALSPAC	4	rs10258689	A	G	0.188517	-0.282577	0.293043	0.0371948	0.05565	0.0376913	0.308798	0.065085	0.0586367	0.142238	0.0762883	-0.0575619	0.11225	-0.119744	0.104306	-0.054588	0.173709	-13.8254	11.4328
ALSPAC	5	rs1061032	G	T	0.909647	-0.140296	0.347498	0.0822731	0.0794234	0.198371	0.471459	-0.0204346	0.0825171	0.152982	0.116311	0.253442	0.169444	0.111846	0.146576	0.232503	0.260536	14.4561	15.9377
ALSPAC	6	rs10742179	G	A	0.732714	9.55684e-05	0.230741	0.0686738	0.0504375	0.0976331	0.281926	0.0494639	0.0532393	-0.0753037	0.0693674	-0.188747	0.0948737	-0.140696	0.0870949	0.114564	0.156789	1.78398	10.1929
ALSPAC	7	rs10778534	T	C	0.62668	0.219945	0.221467	0.0409262	0.0457285	-0.255218	0.247103	0.10083	0.0488249	0.0650371	0.0648884	-0.207974	0.0881576	0.10512	0.0831951	0.0940519	0.141338	-3.68352	9.32554
ALSPAC	8	rs10838193	A	G	0.32082	-0.0142405	0.222033	-0.0273608	0.0474693	-0.191628	0.273489	-0.0355706	0.0504647	-0.0319344	0.0672175	0.0152203	0.0926968	0.0576742	0.0846942	0.0775145	0.143104	-4.227	9.68899
ALSPAC	9	rs10851460	G	A	0.755744	0.0516914	0.24484	0.0750915	0.051818	-0.817461	0.248603	-0.0251173	0.0541934	0.129885	0.0745535	-0.0405539	0.0988515	-0.119859	0.0897552	0.239758	0.168348	9.26378	10.4901
ALSPAC	10	rs10853329	C	T	0.697127	-0.308796	0.230632	0.0352022	0.0515666	-0.161382	0.276978	0.000405478	0.054617	-0.157568	0.0712715	0.0437758	0.101103	-0.0230029	0.0921505	0.0239315	0.157483	13.7061	10.5368
ALSPAC	11	rs10877962	C	T	0.581682	-0.114893	0.212676	0.00943277	0.0452159	-0.212653	0.249728	0.0595428	0.0481424	0.0267454	0.0640465	-0.11354	0.0880085	0.02329	0.0813871	-0.0870825	0.137404	-5.88799	9.25968
ALSPAC	12	rs10917509	C	T	0.664245	-0.108013	0.215958	0.0123977	0.0468544	0.496323	0.288705	0.0698692	0.0496814	-0.0748126	0.0648757	-0.00740062	0.0904242	0.118009	0.0850403	-0.10062	0.139603	-6.12216	9.48635
ALSPAC	13	rs10927823	A	G	0.340781	-0.199459	0.229587	0.00517102	0.0471355	0.052733	0.258829	-0.0824036	0.0504456	0.112667	0.0657134	0.0308656	0.092072	-0.13773	0.086786	0.115404	0.141865	5.04936	9.64935
ALSPAC	14	rs11039155	A	G	0.152691	-0.374942	0.324264	-0.076143	0.0617639	0.165075	0.318897	0.0411551	0.0641584	-0.157075	0.0906593	-0.129449	0.124026	-0.086694	0.112927	-0.132307	0.195734	-2.75775	12.4565
ALSPAC	15	rs11158627	C	T	0.350629	0.0364162	0.217185	0.0635624	0.0459765	0.269032	0.247151	-0.0370316	0.0492389	0.026946	0.0651295	0.145531	0.0886529	-0.0685822	0.0839447	0.0329767	0.140276	1.0743	9.46422
ALSPAC	16	rs1144566	C	T	0.968856	-0.251588	0.520019	-0.0343555	0.12636	0.932101	1.04709	-3.50338e-05	0.136928	-0.145632	0.174498	0.00489921	0.24966	0.13749	0.245682	0.0348284	0.396478	-1.1143	26.4764
ALSPAC	17	rs11545787	A	G	0.243626	-0.0056928	0.250587	0.0553965	0.0520391	-0.101349	0.300352	0.0348606	0.0551336	0.00249177	0.0735972	0.00871289	0.102732	-0.0548596	0.0948694	-0.133063	0.164455	7.97966	10.6795
ALSPAC	18	rs1160648	T	C	0.403456	0.10629	0.206025	0.0348927	0.0444337	-0.215497	0.250967	-0.0317703	0.0472581	-0.00173826	0.0627943	0.102288	0.0868294	0.110403	0.0793907	-0.00759416	0.135721	11.1187	9.10176
ALSPAC	19	rs11650615	C	G	0.706308	-0.132629	0.221459	-0.035435	0.0482392	-0.271764	0.253953	-0.0534094	0.0506862	-0.056273	0.0674438	-0.067939	0.0939547	-0.0250144	0.086519	-0.157796	0.142425	20.7617	9.84088
ALSPAC	20	rs11731618	T	G	0.810658	0.0398128	0.270317	0.0201036	0.0568538	0.0577233	0.318934	0.140703	0.0616509	0.0478839	0.0802526	0.144779	0.114398	0.00731935	0.10132	-0.137077	0.164736	-17.1958	11.4915
ALSPAC	21	rs11787046	A	T	0.722872	0.436696	0.255642	0.0869374	0.0499036	0.264941	0.290721	-0.0041091	0.052214	0.0102599	0.0697445	0.0164978	0.0964858	-0.072008	0.0873072	0.200453	0.157841	8.70644	10.0878
ALSPAC	22	rs12032173	T	G	0.217011	-0.00639532	0.250872	-0.0510665	0.0537564	0.306041	0.27133	-0.0257009	0.0567104	0.0740486	0.0738389	0.104287	0.101555	0.108483	0.0931998	-0.0216863	0.162226	-17.1776	10.8805
ALSPAC	23	rs12040629	G	A	0.833896	-0.217384	0.26458	-0.0489788	0.0587865	-0.74705	0.26894	0.0555343	0.0634515	-0.00365061	0.0835884	-0.00585555	0.115686	-0.0417923	0.104902	-0.0697737	0.17772	-0.360723	12.1138
ALSPAC	24	rs12140153	T	G	0.0947587	0.435732	0.310596	-0.0661093	0.0796939	0.390059	0.370607	-0.0607187	0.0840348	-0.15188	0.115795	0.032972	0.149532	0.0191195	0.139489	0.0833851	0.229254	21.5682	15.9671
ALSPAC	25	rs12195792	T	A	0.731568	0.341113	0.254044	0.0588077	0.0501317	0.191945	0.288891	-0.00523088	0.0528734	0.153197	0.072508	-0.0653274	0.0970715	0.0551871	0.0907126	0.044324	0.153736	15.2893	10.1913
ALSPAC	26	rs1222208	C	A	0.22943	0.372995	0.231748	0.0472539	0.0529653	-0.678377	0.364028	0.0858113	0.0556907	0.0343277	0.0744468	-0.129929	0.107447	-0.0533806	0.0968539	-0.0441271	0.165112	-0.802751	10.8582
ALSPAC	27	rs12514961	T	C	0.63663	-0.289726	0.208261	-0.0336129	0.0458681	0.248945	0.2642	0.0012824	0.0487223	0.0175964	0.0650398	0.0420415	0.0902268	-0.0370435	0.0822002	-0.0364551	0.139206	-7.16488	9.40913
ALSPAC	28	rs12752290	T	C	0.565547	-0.132366	0.211423	0.0182042	0.0451695	0.323678	0.258997	0.0526026	0.0482766	-0.0174207	0.0641502	0.144587	0.0897903	0.042038	0.0819181	0.271866	0.142084	13.1399	9.28123
ALSPAC	29	rs1278402	G	A	0.268841	-0.125255	0.237233	-0.0837619	0.0499421	-0.0928769	0.280639	0.0588057	0.0518327	-0.0104216	0.0697421	-0.0229887	0.097381	0.0639009	0.0876106	0.0700432	0.148625	-8.4885	10.0705
ALSPAC	30	rs12786007	A	G	0.677398	0.153035	0.225807	-0.0270035	0.0469227	-0.149806	0.254215	-0.0136329	0.0499785	0.048224	0.0672713	0.0410989	0.0930604	-0.121717	0.0833827	-0.0435229	0.142775	13.4686	9.65614
ALSPAC	31	rs13251387	A	G	0.409456	-0.304953	0.215966	0.0182966	0.0444483	0.121462	0.243588	-0.0297885	0.047369	-0.125255	0.0637044	-0.0531428	0.0879868	-0.0588693	0.0805663	0.0352036	0.135544	7.61003	9.11441
ALSPAC	32	rs133075	G	T	0.453316	-0.281963	0.210754	0.0137808	0.0440897	-0.132955	0.246974	-0.0439326	0.0469468	9.43935e-05	0.062403	0.000596006	0.0864637	0.0414251	0.0792831	-0.139496	0.135959	0.825836	9.03561
ALSPAC	33	rs1335720	G	A	0.245284	0.0146059	0.241879	-0.0662174	0.051736	-0.0524875	0.288415	-0.0833203	0.0552264	0.128867	0.0705409	-0.0800915	0.102899	0.110968	0.0901839	-0.161133	0.16367	-11.0829	10.4972
ALSPAC	34	rs13427590	C	T	0.520408	-0.281551	0.208391	-0.0443881	0.0443317	0.0359635	0.246873	0.113587	0.0470253	0.0207268	0.0623378	0.147898	0.0867406	0.130676	0.0800474	-0.0971482	0.13524	-11.5915	9.03463
ALSPAC	35	rs1351525	T	A	0.715205	0.200734	0.238741	-0.0473807	0.0489909	0.348176	0.296156	-0.0348562	0.051981	-0.0803174	0.0686946	0.169399	0.100066	0.0692789	0.08969	0.303962	0.160827	3.95869	10.0716
ALSPAC	36	rs1407571	T	A	0.33766	0.38139	0.209548	0.129068	0.046334	0.0018793	0.25864	-0.0589395	0.0498421	-0.0681682	0.0666898	-0.00728317	0.092195	-0.0305664	0.0843997	0.133649	0.139843	5.49595	9.54359
ALSPAC	37	rs1449403	G	A	0.869686	0.157562	0.328686	0.0325956	0.0661365	0.10009	0.379353	-0.0144719	0.0688033	-0.0683147	0.0900627	0.112883	0.133577	0.298556	0.130377	-0.0826102	0.193023	-16.9884	13.328
ALSPAC	38	rs1450870	T	C	0.385275	-0.0954077	0.214987	0.0332022	0.0449552	0.138344	0.245104	-0.0349023	0.0478519	0.108342	0.0629857	-0.169106	0.0903997	-0.0222748	0.0811496	-0.155715	0.140031	-4.20695	9.20506
ALSPAC	39	rs1488137	T	G	0.522374	0.0432438	0.205883	0.0200152	0.0440592	-0.578389	0.250993	-0.022963	0.0467052	0.0141451	0.0621074	0.024069	0.0865194	-0.0568358	0.0790609	0.0114659	0.134931	-10.092	8.9973
ALSPAC	40	rs1650008	A	G	0.481136	-0.118062	0.211091	-0.020117	0.0449734	0.518912	0.254586	-0.0070865	0.0475213	0.00648583	0.0631962	0.0220155	0.0875058	0.00859297	0.0804367	0.142015	0.13719	0.940253	9.15324
ALSPAC	41	rs16878810	G	C	0.275103	-0.184135	0.241194	-0.0695678	0.0501526	-0.39307	0.302505	0.0101939	0.0526279	-0.0219826	0.0703889	-0.162987	0.100606	-0.0460388	0.0901119	-0.0319511	0.152975	3.33548	10.1469
ALSPAC	42	rs1697497	T	G	0.205402	0.273447	0.236545	-0.0315973	0.0553148	-0.205322	0.321587	-0.049708	0.0589024	0.0739782	0.076344	-0.095181	0.11034	-0.149202	0.103113	0.17668	0.1609	3.67571	11.222
ALSPAC	43	rs1788784	A	G	0.351247	-0.298103	0.231246	0.0535793	0.0463901	-0.244767	0.266648	0.0195921	0.0490972	0.0345032	0.0652787	-0.115186	0.0925091	-0.103223	0.0846801	-0.0535514	0.142602	3.85723	9.47483
ALSPAC	44	rs1873958	G	A	0.592908	0.445645	0.221827	-0.0143884	0.0448291	0.00545737	0.24918	0.0508945	0.048035	0.012765	0.06367	-0.0404899	0.088212	-0.0400254	0.0810043	-0.0564513	0.136885	6.67736	9.2151
ALSPAC	45	rs1890256	C	T	0.726852	-0.154421	0.227882	-0.0318981	0.0498167	-0.106304	0.270797	0.0938923	0.0538463	-0.126729	0.0690043	-0.0449227	0.0965262	0.053423	0.0906477	-0.206878	0.146182	4.40409	10.2209
ALSPAC	46	rs1931805	C	T	0.488774	-0.128242	0.20508	-0.0395637	0.0440572	0.21603	0.243583	0.000624105	0.0467442	-0.00839828	0.0621977	0.0566151	0.0862764	0.243101	0.0795945	-0.196737	0.13571	-3.57118	9.01057
ALSPAC	47	rs1989147	C	T	0.802025	0.172261	0.273284	-0.0833986	0.0549174	0.133942	0.319699	0.0836688	0.0601892	-0.0908735	0.0769069	0.114358	0.113427	0.0733956	0.102475	-0.00897042	0.168952	-6.64378	11.3922
ALSPAC	48	rs1998528	G	A	0.647172	-0.0094982	0.217263	0.0602939	0.0468367	-0.450342	0.249491	0.0983575	0.0499453	-0.054147	0.0654883	0.0883936	0.0932661	0.0129645	0.0838524	0.00474286	0.142584	11.4355	9.55132
ALSPAC	49	rs203179	T	C	0.550615	0.126058	0.210226	0.0381809	0.0444163	-0.14663	0.242991	0.0302407	0.047255	0.0852955	0.0631044	0.0606334	0.0874953	0.0440489	0.0802191	0.0623875	0.136367	-9.73315	9.0813
ALSPAC	50	rs2398144	A	C	0.389909	0.115138	0.207801	0.0240832	0.0452405	0.0872643	0.248456	0.0161471	0.0481352	-0.00627607	0.0643339	-0.0959505	0.0898574	-0.0744175	0.0824187	0.29596	0.135877	10.0466	9.29181
ALSPAC	51	rs2425674	G	C	0.562148	0.649754	0.227943	-0.0133801	0.0441053	0.170908	0.248831	0.0649059	0.0471924	-0.0237187	0.0624872	-0.0871094	0.0866369	-0.0397443	0.079587	0.0362563	0.135441	0.824178	9.04657
ALSPAC	52	rs2736304	T	C	0.449163	-0.00897648	0.207687	-0.0201817	0.0445214	0.0254927	0.243838	-0.014487	0.0469199	0.0559637	0.0622242	-0.0467319	0.0869449	0.0682972	0.0792405	0.178969	0.134176	-1.48921	9.02832
ALSPAC	53	rs3107024	T	C	0.400843	-0.163997	0.215213	0.0277962	0.0447863	0.639694	0.246105	0.0868429	0.0473446	0.0883112	0.0628905	0.107488	0.0875366	0.0263283	0.0805048	-0.0945067	0.139021	-13.4935	9.18881
ALSPAC	54	rs34509802	G	A	0.816143	-0.160114	0.251606	0.0956579	0.0585491	-0.6652	0.269227	-0.108741	0.0596949	0.0328225	0.0818529	-0.113124	0.110508	-0.0199801	0.102594	-0.0266427	0.174537	-7.86995	11.7498
ALSPAC	55	rs35125029	A	G	0.382991	-0.0116058	0.215792	0.025876	0.0452693	-0.551305	0.277449	-0.0489436	0.0483105	-0.0261742	0.0641836	-0.0190462	0.0887947	0.100306	0.0810034	0.127682	0.136897	-16.6107	9.27274
ALSPAC	56	rs35166798	G	A	0.111897	0.0530119	0.330848	-0.0202758	0.0712295	0.211067	0.363848	0.00358492	0.074754	-0.065574	0.10132	0.109181	0.130993	0.0263585	0.125771	0.298489	0.194923	14.5423	14.4043
ALSPAC	57	rs35712131	T	C	0.443196	0.0302132	0.210914	-0.0425302	0.0450297	-0.414867	0.259736	-0.0161735	0.0476709	-0.06346	0.063555	-0.0465946	0.0879212	-0.0958997	0.081137	-0.0624734	0.137764	6.12094	9.18152
ALSPAC	58	rs359246	A	G	0.468455	-0.142949	0.209518	-0.0159646	0.0443652	0.302206	0.243263	-0.0385607	0.0468824	-0.0282388	0.0623098	0.226421	0.087455	0.0133661	0.0794296	-0.00495276	0.134885	2.64326	9.0256
ALSPAC	59	rs3850174	A	T	0.256538	0.0033535	0.243898	0.09255	0.0507358	0.339198	0.264725	-0.0208666	0.0546361	0.0649681	0.0716268	0.0728159	0.0999377	-0.00417696	0.0925235	0.271907	0.148723	11.3054	10.4972
ALSPAC	60	rs4077419	A	C	0.553615	-0.128331	0.208628	0.0373001	0.044579	0.139494	0.246619	0.0337107	0.0468831	-0.0230394	0.0622643	-0.253541	0.0859587	0.0379547	0.0796213	0.35418	0.139174	28.4437	9.02759
ALSPAC	61	rs4129572	T	C	0.407583	0.00690849	0.20915	-0.0758044	0.04516	0.0103507	0.249241	0.0744182	0.0475182	0.036518	0.0633919	0.0201033	0.088282	0.0150543	0.080804	0.0290081	0.137126	-12.6915	9.19839
ALSPAC	62	rs4279559	A	G	0.833429	-0.205009	0.262961	0.0261621	0.0601057	0.033184	0.334224	0.0552211	0.0639851	0.0609657	0.0854237	0.120249	0.120738	-0.0821626	0.104704	0.196174	0.194659	2.52845	12.2111
ALSPAC	63	rs4416211	A	T	0.489996	0.233453	0.209848	0.121766	0.044256	-0.195721	0.245297	0.0649567	0.0466801	0.0743287	0.0621731	0.0919554	0.0858889	-0.00997589	0.0792321	-0.0338997	0.135503	13.6935	8.9996
ALSPAC	64	rs4419127	G	A	0.331029	-0.257886	0.231266	0.0062322	0.047154	0.0284424	0.258785	0.0189449	0.050115	-0.171619	0.0685766	0.0561271	0.0921238	0.02575	0.0848004	0.220431	0.139973	8.69017	9.6662
ALSPAC	65	rs4445791	G	A	0.509182	-0.246116	0.207878	0.108621	0.0440486	0.217204	0.246084	-0.0458628	0.046611	-0.0227169	0.0621782	-0.0357158	0.0865573	0.0713415	0.0792061	-0.128097	0.135118	-3.52463	8.99408
ALSPAC	66	rs4579124	G	A	0.271394	-0.204071	0.240678	0.0266291	0.0488147	-0.162169	0.284587	-0.078244	0.05258	-0.0152981	0.0691957	-0.136647	0.0985238	-0.108555	0.0900437	-0.144574	0.154835	9.07122	10.0014
ALSPAC	67	rs4698679	T	C	0.72479	0.188699	0.244904	0.00487942	0.0494048	0.0759533	0.279535	0.0339321	0.0527768	0.0253487	0.0703517	-0.0522254	0.0968442	-0.119415	0.0870741	0.0739699	0.153071	7.50424	10.132
ALSPAC	68	rs4800994	C	T	0.815784	-0.217011	0.24283	0.11892	0.0582548	-0.014654	0.309548	0.00770927	0.0600775	0.00133008	0.0797777	-0.0139616	0.110503	0.150272	0.106635	0.025457	0.17357	-7.07084	11.5521
ALSPAC	69	rs4948548	A	G	0.735815	-0.203712	0.227419	0.028829	0.0501515	-0.139203	0.267351	-0.0586576	0.052506	-0.102358	0.0692146	-0.158317	0.0947757	-0.0579487	0.0886352	-0.130216	0.148978	9.53076	10.2068
ALSPAC	70	rs55872725	C	T	0.598327	0.004544	0.210146	0.0179437	0.0450473	0.0723854	0.24981	-0.0767416	0.0473217	0.0380334	0.0634239	0.029188	0.0879111	0.0258389	0.0808178	0.0536088	0.137707	-3.80475	9.16068
ALSPAC	71	rs55886641	C	T	0.12042	0.0770027	0.303817	0.0277665	0.0674127	0.0973254	0.362173	0.0453127	0.0713762	0.0655919	0.0945728	-0.058677	0.135925	-0.146403	0.129132	0.240103	0.189393	18.3513	13.8981
ALSPAC	72	rs56242353	G	T	0.885066	0.608132	0.403976	0.149738	0.0708869	0.158965	0.405195	-0.0660339	0.0728024	0.0970227	0.101918	-0.10603	0.13133	-0.136812	0.119958	0.044274	0.215971	13.8192	14.2523
ALSPAC	73	rs56269620	A	G	0.643839	-0.0126135	0.215709	-0.0140888	0.045883	-0.10574	0.248422	-0.00421355	0.0485495	-0.0236111	0.0643586	0.0184704	0.0905038	0.00192797	0.0823804	-0.0427446	0.13918	-9.92611	9.3579
ALSPAC	74	rs62124718	A	G	0.893915	-0.168243	0.315728	-0.0494896	0.0702839	0.391411	0.465755	0.105135	0.077987	-0.104754	0.097214	0.130912	0.145638	0.0496725	0.130875	0.0519433	0.221426	-24.6027	14.5909
ALSPAC	75	rs62260792	G	A	0.919163	-0.0556694	0.384462	-0.132417	0.0806536	0.710297	0.605401	-0.0572794	0.0860693	-0.0873099	0.112869	0.064684	0.163205	0.081656	0.152517	0.0802956	0.261075	2.72846	16.8813
ALSPAC	76	rs62385532	G	A	0.704606	-0.0667388	0.224958	-0.034509	0.0486438	0.086205	0.273871	-0.0312765	0.0514896	0.075959	0.0698144	-0.00779158	0.0949809	0.0156624	0.0878412	0.115743	0.152207	-9.91152	9.9621
ALSPAC	77	rs62501026	T	C	0.835295	-0.143669	0.269215	0.034649	0.0602437	-0.210554	0.311115	-0.0547487	0.0626767	-0.10032	0.0819651	0.0211529	0.116879	-0.0274344	0.106476	-0.00590039	0.182675	16.2705	12.19
ALSPAC	78	rs627858	A	G	0.679053	-0.00904451	0.226775	0.024036	0.048052	0.29687	0.280139	0.0432298	0.0508337	-0.0492319	0.0668098	-0.0301249	0.0922584	-0.0198158	0.0856491	-0.365187	0.139463	4.99296	9.74508
ALSPAC	79	rs6433478	T	C	0.452282	-0.0640713	0.210621	-0.0570341	0.0447685	-0.556157	0.264508	-0.0604775	0.0471871	0.0339221	0.0626054	-0.000574629	0.0868815	-0.00294412	0.0797786	-0.0464398	0.136581	13.9326	9.07594
ALSPAC	80	rs6582579	A	T	0.464827	0.136497	0.205506	-0.0182905	0.0438586	0.140414	0.242563	-0.0638433	0.0466242	-0.0162032	0.0620387	-0.131725	0.0868484	-0.0750693	0.0793005	-0.0642814	0.134378	8.83993	8.96352
ALSPAC	81	rs6968240	C	A	0.570919	0.100155	0.226255	-0.0173147	0.0475624	0.087889	0.266907	0.0398887	0.050511	0.0909215	0.0674219	0.153767	0.0939933	-0.0516814	0.0854612	-0.0203562	0.144618	-9.63298	9.72317
ALSPAC	82	rs6969081	T	A	0.391824	0.35219	0.207982	0.0142782	0.04568	0.143214	0.25123	-0.0367116	0.0486276	-0.0294827	0.0649491	0.0283237	0.0893747	0.0530562	0.0819504	0.133255	0.137328	-11.7524	9.34393
ALSPAC	83	rs72673538	G	C	0.718465	0.139228	0.233483	0.0227504	0.0488284	-0.123252	0.262549	-0.0401599	0.0511714	-0.0458301	0.0679291	-0.0668364	0.0942155	-0.0664681	0.0859711	-0.0585692	0.146088	17.8006	9.90188
ALSPAC	84	rs73208648	G	T	0.784167	-0.271113	0.241862	-0.0650538	0.0547281	0.794758	0.392718	-0.0133593	0.0583866	-0.0674828	0.0767201	-0.0209478	0.107938	0.00114286	0.0991015	-0.0121097	0.16826	-11.7938	11.2647
ALSPAC	85	rs73581580	A	G	0.129446	-1.14507	0.763802	0.119547	0.115419	0.861033	0.517246	0.107305	0.1243	-0.112231	0.173698	-0.0330657	0.237648	-0.152238	0.224302	0.151529	0.348298	1.97387	24.3949
ALSPAC	86	rs7463166	A	G	0.632452	-0.21683	0.209446	0.0454697	0.0458885	-0.0742286	0.250477	0.0134372	0.0484873	-0.0569833	0.0640983	-0.110657	0.0882865	-0.0592834	0.081589	0.0878048	0.140955	1.45423	9.33989
ALSPAC	87	rs7522067	A	G	0.360329	0.144959	0.213686	0.122787	0.0455339	0.653984	0.243881	0.0717156	0.0481611	0.215666	0.0631992	0.166246	0.0875784	0.0490319	0.0816082	-0.0820271	0.141723	-5.44373	9.35126
ALSPAC	88	rs7581403	T	C	0.302223	0.320392	0.217156	0.0552805	0.0479235	0.446626	0.249962	0.0378476	0.0507306	0.0349817	0.0674573	-0.151054	0.0964749	0.019005	0.0860762	0.0644941	0.145809	4.92763	9.82167
ALSPAC	89	rs76223855	T	C	0.989727	0.540389	1.40014	-0.429183	0.202499	-0.506947	0.955304	-0.00312256	0.235273	-0.0596236	0.30922	0.285718	0.505119	0.342036	0.467257	-0.581621	0.51839	-17.3885	45.2546
ALSPAC	90	rs7626335	A	C	0.336598	0.163413	0.21788	0.00984423	0.0470952	-0.191169	0.268408	0.0134709	0.049592	0.0443019	0.0657219	0.21286	0.0890042	-0.0608418	0.0847993	-0.00920643	0.143094	-22.1549	9.56255
ALSPAC	91	rs766406	T	G	0.639801	0.108425	0.222054	-0.00264955	0.046547	0.0235368	0.257277	-0.0165141	0.0489747	-0.0751621	0.0648044	0.0380689	0.0905909	0.0591374	0.0837315	-0.0222215	0.140662	3.87791	9.46534
ALSPAC	92	rs780405	A	G	0.252399	-0.157135	0.246101	-0.0132039	0.0509861	0.353806	0.262136	0.0308455	0.0537291	0.0665261	0.0711013	-0.0132934	0.100486	0.0241901	0.0914351	0.255253	0.14732	6.67704	10.4129
ALSPAC	93	rs7842982	T	G	0.594666	0.106242	0.212033	-0.0331555	0.0453467	-0.21442	0.246762	-0.0624191	0.0480515	-0.0798444	0.0638848	-0.00801309	0.0890638	-0.100073	0.0813577	-0.0563733	0.137935	4.11707	9.29582
ALSPAC	94	rs78986478	C	G	0.898006	-0.146602	0.331209	-0.0420611	0.0733056	0.0101678	0.404502	0.141058	0.0810836	0.113025	0.107241	-0.000159809	0.142349	-0.0208581	0.130905	-0.314843	0.202072	-10.316	14.9843
ALSPAC	95	rs82825	G	A	0.183778	-0.00216511	0.264758	-0.112871	0.0583903	-0.025885	0.321377	-0.0940411	0.061852	-0.0388288	0.0813865	0.213135	0.106792	-0.0297978	0.103532	-0.0430617	0.177479	9.56667	11.6797
ALSPAC	96	rs876684	A	C	0.370467	0.431341	0.208331	-0.0375911	0.0459259	-0.162752	0.259356	0.0775999	0.0482195	-0.0754564	0.0650586	0.0446772	0.0894018	-0.0132392	0.0822899	0.279162	0.13682	4.46051	9.36636
ALSPAC	97	rs893191	A	T	0.614217	-0.232714	0.204027	0.0172934	0.04499	-0.190735	0.242936	0.0530435	0.0477784	-0.074876	0.0629732	-0.00622037	0.0881097	0.0549089	0.0810165	-0.129628	0.135962	2.72538	9.18077
ALSPAC	98	rs9290069	A	G	0.530555	0.225249	0.206364	0.00469585	0.043535	0.0601089	0.243131	-0.0125129	0.0461171	-0.027064	0.0613581	-0.0245121	0.0852519	-0.0846024	0.0782005	0.144488	0.133515	1.09134	8.8987
ALSPAC	99	rs9436119	G	A	0.612251	-0.296098	0.206216	0.0121431	0.0451712	0.207619	0.258314	0.0124279	0.0481335	-0.0208877	0.0639449	0.0130507	0.0890157	-0.0116207	0.0813402	-0.0607822	0.137582	-5.72146	9.26475
ALSPAC	100	rs9573980	G	A	0.035517	-0.20624	0.597792	-0.165469	0.124083	-7624.7	133940	-0.209446	0.13487	-0.108691	0.17415	-0.238519	0.252451	-0.259644	0.237601	-0.780249	0.508353	6.4458	24.3179
ALSPAC	101	rs9863471	C	G	0.749899	-0.52563	0.215876	0.01352	0.0513443	-0.35824	0.262551	-0.00856462	0.0541175	0.0802366	0.0733271	0.00259021	0.100102	0.0574602	0.0931566	-0.251877	0.148583	10.9693	10.4373
ALSPAC	102	rs9964420	A	C	0.306344	0.157493	0.217706	-0.0256796	0.0481462	0.218345	0.254971	-0.00710169	0.0506455	-0.0885196	0.0684136	0.0323635	0.0929373	0.0482101	0.0849896	0.061546	0.144244	5.12951	9.77354
BiB	1	rs1013982	G	A	0.339362	-0.074503	0.294216	-0.282035	0.466793	0.0320266	0.14748	-0.0710875	0.0954547	0.0876222	0.0999366	0.0037006	0.1344	0.0309931	0.136155	-0.039028	0.263542	1.89085	17.8937
BiB	2	rs10201530	C	T	0.421845	0.178067	0.25377	-0.150211	0.398918	0.0158732	0.13002	0.0855554	0.0824399	-0.0660549	0.087634	-0.0148408	0.117388	0.0230668	0.118924	0.223005	0.227265	-3.81846	15.5377
BiB	3	rs10237162	C	T	0.290859	0.438587	0.260943	-0.631245	0.501288	0.191051	0.13647	-0.0978769	0.0915362	0.0552764	0.0950665	-0.190876	0.133387	-0.107831	0.133109	0.367506	0.23293	24.49	16.9074
BiB	4	rs10258689	A	G	0.193614	-0.29562	0.370778	-0.0375332	0.507163	0.00212527	0.165284	0.0877661	0.104613	0.0603636	0.110588	-0.183759	0.159943	-0.11502	0.159318	0.283614	0.273039	12.2122	20.0322
BiB	5	rs1061032	G	T	0.917236	0.0470781	0.502013	-0.238138	0.671689	-0.0159094	0.254969	-0.0992661	0.157138	-0.272912	0.153696	0.462408	0.264491	0.578907	0.27938	0.0399119	0.463143	-16.9912	29.931
BiB	6	rs10742179	G	A	0.748776	-0.480282	0.281178	-0.315696	0.421665	0.314135	0.162887	0.0449823	0.0978254	0.0350603	0.102341	-0.0178578	0.136531	0.273229	0.149293	0.290801	0.288043	-7.34319	18.256
BiB	7	rs10778534	T	C	0.646828	-0.047102	0.289427	-0.268723	0.425801	0.117167	0.150681	0.0726474	0.0946488	-0.134278	0.0976145	0.0239623	0.132477	0.0771795	0.135192	0.257096	0.271956	6.04805	17.5395
BiB	8	rs10838193	A	G	0.35494	0.180726	0.278651	-0.243589	0.438936	-0.0303617	0.143926	-0.014062	0.0912578	0.0408742	0.0954632	0.0785647	0.127437	0.204121	0.128599	0.3339	0.247509	0.661599	17.1337
BiB	9	rs10851460	G	A	0.758878	-0.591972	0.272932	-0.0788742	0.435959	-0.107094	0.148017	-0.038276	0.0974344	0.0924549	0.104206	-0.117812	0.133299	-0.101175	0.136688	0.345223	0.291848	-1.38055	18.2671
BiB	10	rs10853329	C	T	0.689702	-0.0258776	0.351585	-0.248623	0.507554	0.313826	0.187649	0.0184311	0.112724	0.0750794	0.118854	0.103428	0.161462	0.094423	0.164328	0.405279	0.339479	43.0599	21.1227
BiB	11	rs10877962	C	T	0.58977	-0.0924431	0.276359	-0.713948	0.406172	-0.154015	0.139541	0.00106337	0.0898657	0.166066	0.0941132	0.0453521	0.12692	-0.022434	0.128005	-0.0292167	0.246939	-11.5581	16.7312
BiB	12	rs10917509	C	T	0.649073	-0.668552	0.26166	0.661854	0.466627	-0.382547	0.134303	-0.0702792	0.0873945	0.0204872	0.0915068	-0.104934	0.122286	-0.122826	0.12366	-0.131948	0.242253	17.8868	16.4412
BiB	13	rs10927823	A	G	0.377883	0.38514	0.267006	0.0620609	0.407297	-0.0610058	0.139992	-0.0561768	0.0899042	0.0969569	0.0933109	0.0577583	0.125712	0.128789	0.12635	0.446423	0.24055	-15.566	16.7174
BiB	14	rs11039155 a	A	G	0.00505102	-4.81603	9.08702	0.466228	8.12222	-11.0823	5.44513	2.13185	1.24353	1.94081	1.28318	-1.2084	3.10946	1.60904	1.58454	1.78216	2.4934	-405.048	313.485
BiB	15	rs11158627	C	T	0.359668	-0.155005	0.272593	0.607968	0.393412	-0.137733	0.137812	0.0412614	0.0861079	-0.0223615	0.0907757	0.0401355	0.121877	0.0490201	0.122823	-0.141041	0.243504	-0.758505	16.1852
BiB	16	rs1144566	C	T	0.969983	238.378	14192.3	-0.239252	1.07154	0.873327	0.573093	0.149241	0.256453	-0.0772136	0.255741	-0.584126	0.288544	-0.161039	0.343417	-0.669871	0.535311	35.8552	47.0181
BiB	17	rs1160648	T	C	0.410952	-0.256076	0.273356	0.508501	0.388705	-0.0682366	0.135325	0.00177679	0.086334	0.0967848	0.0898095	0.0376508	0.121166	-0.00540004	0.123318	-0.0986378	0.239688	-21.3798	16.1549
BiB	18	rs11650615	C	G	0.71068	-0.00528716	0.289504	-0.142915	0.419329	0.0215131	0.146859	0.0170207	0.0942019	-0.0685791	0.0985487	0.0341731	0.133804	0.0247841	0.136152	0.0205102	0.261482	-6.74491	17.6659
BiB	19	rs11731618	T	G	0.821293	0.932211	0.481795	-0.650637	0.425697	0.213143	0.186262	-0.0544757	0.106656	0.279931	0.123493	0.170872	0.161601	0.279586	0.170676	0.0227145	0.313949	-3.53373	20.3673
BiB	20	rs11787046	A	T	0.7121	-0.40551	0.277505	0.80295	0.547116	-0.132747	0.146336	-0.00486058	0.095032	-0.0347685	0.100998	0.0253184	0.135077	0.0698481	0.138769	0.0302435	0.270293	-1.35561	17.9979
BiB	21	rs12032173	T	G	0.216012	0.143102	0.297909	-0.222406	0.504855	0.116799	0.153	0.0434201	0.100362	-0.0478283	0.106967	0.134399	0.138045	0.0702542	0.141928	0.34534	0.252315	-1.76824	18.8579
BiB	22	rs12040629	G	A	0.839575	-0.602785	0.301733	0.45973	0.62576	0.224771	0.191195	-0.0558532	0.113265	-0.070205	0.116827	0.00221224	0.159693	-0.0412234	0.161077	-0.270837	0.286332	-14.5567	21.3204
BiB	23	rs12140153	T	G	0.0846684	-0.627371	0.790523	-0.127965	1.04951	0.0683934	0.332546	0.314816	0.200392	-0.0729908	0.230223	-0.502545	0.345517	-0.180696	0.326301	-0.0964016	0.612542	21.0159	40.4417
BiB	24	rs12195792	T	A	0.722236	0.00175035	0.29468	0.340608	0.477057	0.245394	0.155936	0.0414884	0.0947403	-0.0488118	0.0976899	0.0346741	0.132753	-0.0763222	0.133212	0.0185084	0.262035	6.05718	17.5802
BiB	25	rs1222208	C	A	0.232117	-0.622886	0.373958	-0.601146	0.554265	0.0769374	0.155268	-0.0529128	0.101451	0.061652	0.105386	-0.0791304	0.144896	-0.214907	0.152307	-0.395498	0.310857	-2.74534	18.9304
BiB	26	rs12514961	T	C	0.641088	-0.160349	0.270306	-0.164516	0.401622	0.111586	0.139621	-0.180688	0.0875489	0.0412077	0.0937018	0.0525179	0.125076	0.136061	0.128928	0.485925	0.268492	2.46491	16.5858
BiB	27	rs12752290	T	C	0.554821	-0.569713	0.259639	-0.892485	0.405788	-0.180543	0.131088	0.0336857	0.0840289	0.0395149	0.0880761	-0.122872	0.117591	-0.111897	0.119081	-0.0311535	0.23204	12.8978	15.6965
BiB	28	rs1278402 a	G	A	0.000892857	-46.8784	4704.94	-41.8181	4658.72	-44.0805	2315.73	-50.2499	1418.83	-57.3266	1722.9	-46.9519	1726.12	-49.1862	1743.69	-39.4045	2709	125.225	253.912
BiB	29	rs12786007	A	G	0.665196	0.261024	0.298345	-0.369738	0.405953	-0.070087	0.143575	0.135276	0.0933429	-0.0633971	0.0954705	-0.307204	0.125116	-0.193434	0.128903	-0.452192	0.242893	13.0557	17.215
BiB	30	rs12927162	G	A	0.281939	-0.489193	0.345247	-0.402278	0.502087	-0.000982603	0.155602	0.10056	0.0986735	-0.108369	0.106877	0.0579873	0.13967	0.264296	0.137622	0.0277795	0.275429	-8.84503	18.762
BiB	31	rs13251387	A	G	0.407151	-0.714815	0.293875	0.206287	0.375391	0.151869	0.131278	-0.0664086	0.0845396	0.0703682	0.0874671	-0.0691301	0.119504	-0.0834282	0.121884	-0.439943	0.248371	11.85	15.7556
BiB	32	rs133075	G	T	0.448359	0.266316	0.263989	0.22054	0.398613	-0.169633	0.137481	-0.184115	0.0875755	0.0259184	0.0896192	0.199812	0.121133	0.253401	0.122402	0.398042	0.236095	6.24572	16.0904
BiB	33	rs1335720	G	A	0.255349	-0.637173	0.363054	-0.390222	0.508357	0.155837	0.149053	-0.303856	0.104126	0.20565	0.10025	-0.181629	0.144911	-0.299995	0.151262	-0.258668	0.291583	17.2251	18.4583
BiB	34	rs13427590	C	T	0.516105	-0.0101005	0.252651	0.0573609	0.387896	-0.034178	0.131184	0.072082	0.0831102	0.041128	0.0867114	-0.152821	0.116585	0.00503165	0.117934	-0.229923	0.232249	-7.73458	15.4595
BiB	35	rs1351525	T	A	0.721156	0.336621	0.314864	-0.507661	0.401947	-0.262122	0.14121	0.119985	0.0956221	-0.167764	0.0974444	-0.0802934	0.130183	-0.220119	0.130698	-0.303699	0.248738	-5.64553	17.6587
BiB	36	rs1402954	C	T	0.911862	0.141869	0.480321	0.237928	0.734878	-0.101281	0.22467	-0.0397033	0.149578	0.212228	0.16985	-0.133779	0.197004	-0.119341	0.20306	-0.298086	0.362289	-8.76289	27.883
BiB	37	rs1407571	T	A	0.342228	-0.15031	0.281624	-0.206908	0.425104	-0.123307	0.141552	-0.100469	0.0900543	-0.0832696	0.0932026	-0.122436	0.127338	-0.0355528	0.127598	-0.190723	0.252482	10.1894	16.6065
BiB	38	rs1449403	G	A	0.872338	-0.107678	0.371796	-0.149814	0.564801	0.373573	0.221234	-0.0700856	0.125046	0.0105824	0.1337	0.328755	0.197436	0.0118869	0.181741	-0.398122	0.314211	-11.2184	23.7616
BiB	39	rs1450870	T	C	0.37915	0.420513	0.254948	-0.630334	0.437837	0.0293277	0.132871	0.141385	0.0845865	0.0399615	0.08853	0.0223546	0.11946	0.187248	0.119729	-0.309354	0.247804	-34.3579	15.9091
BiB	40	rs1488137	T	G	0.514201	0.0592015	0.291948	-0.0365914	0.442801	-0.0348577	0.149094	-0.0234673	0.0950109	0.026405	0.0985423	0.0582131	0.132778	0.137812	0.135409	-0.271399	0.265156	-8.34609	17.6538
BiB	41	rs1650008 b	A	G	0.706327	0.258439	0.299734	0.226917	0.443749	0.0309332	0.14197	-0.0330784	0.0900871	-0.0301522	0.0945579	0.179249	0.133535	0.177534	0.135113	-0.143059	0.241806	-16.7114	17.0189
BiB	42	rs16878810	G	C	0.288189	0.277887	0.266769	0.522901	0.386564	0.0884124	0.140009	-0.0108518	0.0914241	0.189057	0.0918535	-0.0289196	0.128269	-0.283644	0.137861	0.346731	0.235728	22.2669	16.9602
BiB	43	rs1697497	T	G	0.202117	-0.889007	0.433089	-0.459781	0.546164	-0.136086	0.167243	-0.0207033	0.103773	-0.218049	0.114161	0.0148209	0.146427	0.0368077	0.146813	-0.146968	0.299971	-17.8329	19.4244
BiB	44	rs1788784	A	G	0.361548	0.0357679	0.281552	0.602376	0.406894	0.00986229	0.143802	-0.0796362	0.0917487	-0.140323	0.0968624	-0.00664215	0.129384	-0.153891	0.134339	0.187883	0.247542	5.46044	17.0796
BiB	45	rs1873958	G	A	0.617789	-0.13884	0.279704	-0.712078	0.426167	-0.125869	0.143784	-0.0160235	0.0927986	0.0518248	0.0967162	0.158247	0.131995	0.115112	0.133636	0.0893366	0.258164	-13.2361	17.284
BiB	46	rs1890256	C	T	0.737662	0.0644012	0.299669	0.251395	0.470681	0.0852424	0.152937	0.0431357	0.0956326	-0.143878	0.0969891	-0.0858425	0.132642	-0.146184	0.13309	0.420087	0.296195	9.67478	17.8468
BiB	47	rs1931805	C	T	0.505272	0.0344674	0.260481	0.420776	0.401863	0.293416	0.134519	0.228082	0.0847842	0.0307335	0.0888682	-0.200405	0.119694	-0.295851	0.122686	-0.397532	0.237358	1.92247	15.8228
BiB	48	rs1989147	C	T	0.79744	0.146702	0.429085	1.66992	1.08236	-0.0261554	0.21167	0.0911651	0.134579	-0.146216	0.132568	0.167785	0.194632	-0.256716	0.177943	-0.48665	0.329954	-13.8224	24.544
BiB	49	rs1998528	G	A	0.647832	-0.221349	0.265	-0.456566	0.383268	0.0341194	0.138668	-0.0493415	0.0874324	-0.0201053	0.0924628	0.0361926	0.124607	-0.00370133	0.126022	-0.036469	0.245518	-20.8339	16.5219
BiB	50	rs203179	T	C	0.55659	0.168847	0.264854	-0.63187	0.404375	0.0167355	0.131484	-0.0380556	0.0835176	0.0769374	0.0887171	0.0320277	0.119094	-0.0677213	0.120437	-0.107651	0.234479	-4.92165	15.7256
BiB	51	rs2398144	A	C	0.401386	0.448946	0.261021	0.374776	0.394378	0.102219	0.135045	-0.0504661	0.0866023	-0.090763	0.0906434	0.172274	0.119564	-0.0156601	0.123194	-0.338889	0.249731	-28.6873	16.1112
BiB	52	rs2425674	G	C	0.534286	0.100975	0.272048	-0.52927	0.411841	-0.105354	0.136749	-0.0523781	0.0872755	-0.15266	0.0919942	0.269027	0.124993	0.103915	0.125842	0.0336587	0.244742	-5.80226	16.4175
BiB	53	rs2653349	G	A	0.792389	0.0666655	0.327591	-0.611672	0.411418	0.122384	0.167844	0.0793029	0.104537	0.00560601	0.109165	0.0301586	0.146455	0.0490201	0.150254	-0.390132	0.264922	-13.1297	19.3782
BiB	54	rs2736304	T	C	0.476871	-0.393023	0.283699	-0.734231	0.438263	-0.163608	0.139322	-0.171008	0.0885323	-0.0992665	0.0918723	-0.269821	0.126464	-0.23118	0.127912	-0.268813	0.249954	42.7645	16.4182
BiB	55	rs3107024	T	C	0.414957	0.133289	0.281094	0.844586	0.420999	0.178474	0.141789	0.128153	0.0912596	-0.040491	0.0972958	-0.0281366	0.129449	0.0135471	0.131338	-0.296901	0.264341	8.1736	17.2857
BiB	56	rs34509802	G	A	0.824099	0.522627	0.407328	-0.142238	0.482098	-0.148404	0.165866	-0.0931254	0.10707	0.102375	0.118572	0.215007	0.165187	-0.0807028	0.156142	-0.676365	0.258686	-39.4232	20.6283
BiB	57	rs35125029	A	G	0.368401	-0.0931111	0.269303	-0.357427	0.42541	-0.0399681	0.137337	-0.170806	0.0879229	0.0613452	0.0900443	-0.112563	0.12337	0.0895673	0.12236	0.258013	0.235877	10.1389	16.1739
BiB	58	rs35166798	G	A	0.115366	-1.04058	0.61389	0.297542	0.551304	-0.193945	0.220645	-0.049086	0.132765	0.135372	0.133625	0.20664	0.173471	0.231574	0.176088	0.246128	0.33679	-5.60507	24.694
BiB	59	rs35712131	T	C	0.47642	0.172966	0.270175	-0.263479	0.409116	-0.198885	0.138941	0.00502349	0.0880655	-0.179769	0.0931075	0.0407394	0.123773	0.0862024	0.125877	-0.091541	0.244826	-8.09681	16.4915
BiB	60	rs359246	A	G	0.463588	-0.167402	0.263909	-0.0589516	0.387783	-0.124105	0.132594	0.13007	0.0839015	-0.0866351	0.0883393	0.0198547	0.118849	-0.11152	0.121328	-0.27116	0.238232	-12.2073	15.7623
BiB	61	rs4077419	A	C	0.555408	0.0717002	0.254808	-0.0653146	0.384883	0.0279575	0.129307	-0.0186655	0.081557	-0.131241	0.0859051	0.180827	0.117022	0.199683	0.119182	-0.375529	0.230033	-11.1006	15.3531
BiB	62	rs4129572	T	C	0.392874	0.215241	0.272147	-0.0602748	0.409794	-0.105683	0.140464	-0.261482	0.0918366	0.0577335	0.0926898	-0.0835013	0.12699	0.108975	0.126959	-0.273782	0.253535	-6.80327	16.6949
BiB	63	rs4279559	A	G	0.810179	-0.101278	0.323517	0.327417	0.545154	-0.0818833	0.162696	0.113537	0.110104	-0.245166	0.10707	-0.115559	0.147945	-0.0713847	0.151034	-0.199249	0.275909	8.36509	19.9418
BiB	64	rs4416211	A	T	0.491692	-0.264323	0.260986	0.585799	0.388996	-0.191235	0.130666	-0.0394063	0.0824483	0.124874	0.0869295	-0.00747083	0.116982	0.0574977	0.11926	0.492248	0.235042	0.384022	15.5112
BiB	65	rs4419127	G	A	0.337993	-0.458133	0.301124	0.162255	0.400695	0.394116	0.132838	-0.0465858	0.0883973	-0.0853482	0.0925831	0.220402	0.120363	0.324091	0.121649	-0.434605	0.267322	-40.9631	16.4099
BiB	66	rs4445791	G	A	0.500629	-0.148933	0.258651	-0.0553899	0.38369	-0.21955	0.131236	0.00255696	0.0828128	0.055665	0.086782	0.0133065	0.116881	0.152836	0.119698	0.230463	0.233048	-3.92401	15.5126
BiB	67	rs4579124	G	A	0.284447	-0.971161	0.381753	-0.514499	0.479046	0.0300351	0.146151	-0.127266	0.0951711	0.0426936	0.0963376	-0.0487878	0.132651	-0.118205	0.136935	-0.0973422	0.264864	18.3831	17.4756
BiB	68	rs4698679	T	C	0.716888	-0.274319	0.279597	-0.0372266	0.433644	0.181195	0.151547	-0.0411661	0.0927145	0.140582	0.10209	0.108904	0.135344	0.038234	0.136358	-0.353335	0.246802	2.55296	17.6577
BiB	69	rs4800994	C	T	0.807236	0.317022	0.363343	0.549537	0.596598	-0.231019	0.158731	0.00208596	0.105669	0.00399698	0.110076	-0.215054	0.142191	-0.0727759	0.148665	0.0838633	0.303561	11.7112	19.7481
BiB	70	rs4948548	A	G	0.727645	-0.0636633	0.286543	0.339873	0.467383	-0.0626793	0.145214	-0.123726	0.0926513	-0.105196	0.0974593	0.17071	0.137772	0.104718	0.137769	-0.0514676	0.260597	-10.3231	17.6631
BiB	71	rs55872725	C	T	0.589175	-0.121863	0.258931	0.394436	0.409183	-0.0349345	0.132923	-0.250482	0.0831815	-0.00780228	0.0879587	-0.139348	0.117646	-0.0534695	0.120348	-0.0343439	0.235947	-16.8466	15.7817
BiB	72	rs55886641	C	T	0.110187	-0.129466	0.445563	-0.0942859	0.6351	0.043895	0.211729	0.131598	0.13103	-0.117599	0.149626	0.0735536	0.186794	0.0205703	0.193969	0.207513	0.362141	20.4667	25.4809
BiB	73	rs56242353	G	T	0.884881	-0.5545	0.365313	-0.110435	0.61699	-0.0735728	0.209837	-0.0883584	0.135348	0.171526	0.152442	-0.113446	0.18724	-0.114758	0.19253	0.540788	0.463639	2.44712	25.9853
BiB	74	rs56269620	A	G	0.649481	0.108168	0.281105	0.120417	0.416806	-0.07528	0.138557	-0.0686809	0.0886142	0.00538941	0.0924971	-0.053867	0.124726	0.10357	0.129184	0.00350267	0.245054	-10.4275	16.6769
BiB	75	rs62124718	A	G	0.900527	-0.124549	0.416818	0.716804	0.895256	0.0696074	0.22788	0.0110667	0.14308	-0.206002	0.143251	-0.474062	0.173829	-0.347392	0.184034	-0.338471	0.354901	-5.03232	26.6683
BiB	76	rs62260792	G	A	0.956922	0.691209	0.948027	-0.0305535	1.09067	-0.0165411	0.370587	-0.189126	0.228571	0.0851883	0.256493	0.350044	0.373197	0.157741	0.355477	-0.835632	0.487794	-64.0763	44.1789
BiB	77	rs62385532	G	A	0.697653	-0.403226	0.266142	-0.515861	0.397957	0.0154689	0.143658	0.0755442	0.0916598	0.0999544	0.0969007	-0.0968133	0.126533	0.0518187	0.131733	0.0293829	0.256219	-4.67868	17.0574
BiB	78	rs62501026	T	C	0.849855	0.786584	0.482781	5.51589	6.54005	0.147977	0.187493	-0.0266185	0.114346	0.11419	0.12524	-0.0223247	0.16148	0.130187	0.173861	-0.47166	0.272189	-16.9232	21.7379
BiB	79	rs627858	A	G	0.676658	0.203506	0.297147	-0.282826	0.416353	0.0306579	0.146174	0.0138088	0.0935774	0.129202	0.099519	-0.0817142	0.130108	-0.216722	0.129812	-0.337859	0.245045	-11.3841	17.4602
BiB	80	rs6433478	T	C	0.461531	0.383908	0.262334	-0.418548	0.403919	-0.0926121	0.131369	0.197866	0.084037	-0.0614943	0.0886335	-0.0331689	0.118916	-0.0487051	0.12082	-0.30186	0.236505	6.39827	15.727
BiB	81	rs6582579	A	T	0.491003	-0.677109	0.281945	0.0871117	0.397561	0.215622	0.134351	0.0358302	0.0849767	0.0958394	0.0886003	-0.151668	0.121063	-0.0525394	0.12203	-0.173844	0.238327	15.04	15.9053
BiB	82	rs6968240	C	A	0.58176	-0.276814	0.262116	0.330044	0.407592	-0.0283349	0.132064	0.0718417	0.0852961	-0.0314491	0.0887466	-0.114718	0.119586	0.0673431	0.122725	-0.18735	0.230623	-19.4893	15.9372
BiB	83	rs6969081	T	A	0.375638	0.0619894	0.269203	-0.0283182	0.401516	0.0156501	0.137191	-0.0487158	0.0877574	0.220964	0.0908603	0.0825177	0.122635	-0.0369394	0.125659	0.140477	0.244305	19.998	16.3838
BiB	84	rs72673538	G	C	0.721743	-0.146737	0.276899	0.150549	0.443063	-0.12145	0.140754	0.070383	0.0934467	-0.0502416	0.096422	-0.040604	0.128775	0.103668	0.135437	0.271003	0.270101	-4.33194	17.2918
BiB	85	rs73208648	G	T	0.760553	0.117453	0.342313	-0.0741839	0.492156	-0.0222226	0.170134	0.00791642	0.109519	0.19235	0.119986	-0.108559	0.150779	-0.0821575	0.153746	-0.0997916	0.300287	23.768	20.4899
BiB	86	rs73581580	A	G	0.113325	-0.245233	0.569379	-0.624935	0.931752	0.123629	0.25051	-0.131936	0.17504	0.0563011	0.177094	0.0301826	0.232828	0.126513	0.231506	-0.214955	0.492107	-42.5065	31.4343
BiB	87	rs7463166	A	G	0.635196	-0.204363	0.268135	0.44807	0.440702	-0.146158	0.136103	-0.221449	0.0871116	0.0184224	0.0931961	-0.0807325	0.123507	-0.203838	0.124628	0.0519677	0.244989	5.75733	16.5929
BiB	88	rs7522067	A	G	0.358002	0.0618858	0.275791	-0.161483	0.425698	0.0869503	0.137045	-0.0711323	0.0887902	0.20658	0.0905126	0.0214367	0.124247	-0.0766819	0.128408	0.344062	0.236716	20.2596	16.4857
BiB	89	rs7581403	T	C	0.323537	0.176041	0.276254	-0.139139	0.422892	0.229627	0.138502	0.00264347	0.0917638	0.0636856	0.0959717	0.182619	0.126371	0.0757611	0.130055	0.525681	0.239845	14.6426	17.1652
BiB	90	rs76223855	T	C	0.983146	1.11134	1.87267	-1.14722	1.09913	0.733394	0.785482	-0.21406	0.360916	-0.144771	0.358824	1.4783	0.960255	1.06406	0.828227	-0.578336	0.722503	-91.3201	70.9606
BiB	91	rs7626335	A	C	0.337934	0.1375	0.270508	-0.153202	0.422411	-0.172152	0.143393	-0.116364	0.0899199	-0.0220627	0.0936912	0.201327	0.122784	0.150915	0.125996	0.0066891	0.249555	-13.6832	16.6812
BiB	92	rs766406	T	G	0.619167	0.087101	0.272785	0.104106	0.400779	-0.0686677	0.135226	0.0302909	0.0867984	0.0483827	0.0909031	0.0616133	0.122593	-0.0236867	0.123531	0.0850506	0.243806	29.3464	16.1978
BiB	93	rs780405	A	G	0.257347	0.108975	0.297525	-0.440524	0.505738	0.0305044	0.152259	-0.0740483	0.0988153	0.0364076	0.100001	0.128707	0.134129	-0.107618	0.142253	0.0176852	0.270496	19.7414	18.1692
BiB	94	rs7842982	T	G	0.601505	-0.253693	0.258233	-0.33969	0.385352	0.231401	0.135905	-0.0685897	0.0836709	-0.00298793	0.0894785	-0.0219565	0.119086	0.104892	0.122824	0.26631	0.244628	-7.61225	15.9002
BiB	95	rs78986478	C	G	0.89858	-0.197844	0.411068	-0.443873	0.559552	0.127221	0.225998	0.0113238	0.138747	-0.0475571	0.143039	0.0438753	0.201967	0.0999656	0.208484	-0.286203	0.351185	-19.7192	26.0591
BiB	96	rs82825	G	A	0.10398	0.947681	0.389748	-0.306996	0.806483	-0.0224696	0.251055	0.262115	0.153814	0.0300906	0.171384	-0.0837796	0.236536	0.0201545	0.233825	0.349319	0.403429	15.6828	30.3936
BiB	97	rs876684	A	C	0.366105	-0.271953	0.28134	-0.696462	0.458032	-0.000976329	0.136601	-0.00659432	0.0868715	0.00772599	0.0911971	0.0896344	0.121638	-0.00369466	0.12539	-0.118717	0.245423	-22.5326	16.3427
BiB	98	rs893191	A	T	0.6154	0.206433	0.272525	-0.178701	0.382973	-0.037792	0.131595	0.0425471	0.085193	0.0150854	0.0893538	-0.218868	0.118047	-0.172854	0.120177	-0.0992632	0.230445	-6.92134	15.9259
BiB	99	rs9290069	A	G	0.522279	-0.0550112	0.261892	-0.52175	0.39919	0.245787	0.133553	0.0428392	0.0839904	-0.139135	0.0866279	0.061625	0.118277	0.0708929	0.120596	0.573229	0.242783	11.4827	15.6732
BiB	100	rs9436119	G	A	0.583418	-0.255453	0.278232	0.491095	0.447845	0.0749039	0.141865	0.00142963	0.0919792	-0.184373	0.0955967	-0.0615737	0.128636	-0.0886062	0.130399	-0.367974	0.246977	-5.24844	17.0802
BiB	101	rs9573980	G	A	0.0312755	-0.0939635	0.738026	-177.015	22293.3	0.596971	0.290118	-0.287165	0.256109	-0.395877	0.284819	0.0174316	0.333024	0.174467	0.318548	0.666948	0.47755	-53.696	44.036
BiB	102	rs9863471	C	G	0.750332	0.438559	0.343506	0.527114	0.530816	0.100881	0.157796	-0.0624691	0.0964761	0.0554556	0.103922	0.0193441	0.138776	0.209158	0.147775	0.0331863	0.280138	-29.7747	18.3413
BiB	103	rs9964420	A	C	0.302406	0.126306	0.28779	0.346275	0.42256	-0.0548761	0.151049	0.0717335	0.0945157	0.0402116	0.0995354	0.0364839	0.133267	-0.0112623	0.136541	-0.303131	0.279546	2.67279	17.9108
MoBa	1	rs1013982	G	A	0.358	0.176	0.091	0.007	0.017	0.042	0.068	0.038	0.019	0.012	0.03	-0.027	0.029	-0.061	0.037	-0.034	0.031	0.758	3.471
MoBa	2	rs10201530	C	T	0.411	-0.083	0.091	-0.017	0.016	-0.05	0.067	-0.04	0.018	0.052	0.029	-0.023	0.028	-0.004	0.036	0.022	0.03	0.139	3.377
MoBa	3	rs10237162	C	T	0.29	-0.138	0.102	0.015	0.018	0.06	0.072	-0.003	0.02	0.009	0.032	-0.005	0.03	-0.018	0.039	0.05	0.032	3.554	3.665
MoBa	4	rs10258689	A	G	0.211	0.022	0.109	0.021	0.02	0.043	0.079	-0.007	0.022	0.026	0.035	0.025	0.033	-0.003	0.043	0.027	0.036	0.81	4.07
MoBa	5	rs1061032	G	T	0.923	0.106	0.176	-0.065	0.03	-0.07	0.12	-0.078	0.033	-0.016	0.054	-0.05	0.05	0.034	0.067	-0.058	0.053	2.291	6.241
MoBa	6	rs10742179	G	A	0.749	0.031	0.103	0.04	0.019	0.11	0.078	0.007	0.021	0.011	0.033	0.032	0.032	0.071	0.041	0.033	0.034	3.513	3.833
MoBa	7	rs10778534	T	C	0.661	-0.22	0.091	0.012	0.017	-0.08	0.068	-0.025	0.019	0.038	0.031	-0.037	0.028	-0.016	0.037	-0.018	0.031	-1.491	3.498
MoBa	8	rs10838193	A	G	0.318	-0.108	0.098	-0.019	0.017	0.033	0.07	0.002	0.019	0.04	0.031	-0.013	0.029	-0.021	0.038	-0.057	0.032	-7.764	3.571
MoBa	9	rs10851460	G	A	0.734	-0.003	0.102	0.023	0.018	0.109	0.077	0.021	0.02	-0.002	0.033	0.026	0.031	0.052	0.04	0.059	0.034	1.157	3.773
MoBa	10	rs10877962	C	T	0.571	0.024	0.09	0.002	0.016	0.017	0.066	-0.005	0.018	0.025	0.029	-0.024	0.027	-0.004	0.035	0.039	0.03	0.039	3.353
MoBa	11	rs10917509	C	T	0.661	-0.051	0.094	0.013	0.017	0.072	0.07	0.049	0.019	0.002	0.03	0.051	0.029	0.074	0.038	-0.031	0.031	-7.53	3.506
MoBa	12	rs10927823	A	G	0.344	-0.006	0.094	0.001	0.017	0.046	0.068	-0.028	0.019	-0.026	0.03	0.005	0.029	-0.053	0.037	-0.052	0.031	-0.67	3.488
MoBa	13	rs11039155	A	G	0.161	0.084	0.117	0.002	0.022	0.131	0.086	-0.039	0.024	0.017	0.039	0.013	0.037	-0.05	0.049	0.034	0.039	9.526	4.518
MoBa	14	rs11158627	C	T	0.354	-0.072	0.095	0.028	0.017	0.151	0.068	0.032	0.019	-0.016	0.03	0.017	0.028	0.057	0.037	-0.02	0.031	-7.185	3.474
MoBa	15	rs1144566	C	T	0.979	-0.038	0.307	0.007	0.057	-0.064	0.227	-0.052	0.061	-0.095	0.098	0.04	0.097	-0.031	0.122	-0.065	0.1	-6.902	11.656
MoBa	16	rs11545787	A	G	0.237	0.113	0.102	0.006	0.019	-0.078	0.078	0.015	0.021	-0.023	0.034	-0.03	0.032	-0.001	0.041	-0.02	0.035	-2.531	3.917
MoBa	17	rs1160648	T	C	0.427	-0.025	0.091	0.016	0.016	0.06	0.066	-0.025	0.018	0.047	0.029	-0.005	0.027	-0.017	0.036	-0.034	0.03	-5.097	3.356
MoBa	18	rs11650615	C	G	0.703	0.024	0.098	-0.011	0.018	-0.023	0.072	0.032	0.02	-0.011	0.031	-0.016	0.03	0.015	0.039	-0.009	0.032	0.537	3.63
MoBa	19	rs11731618	T	G	0.796	-0.046	0.109	-0.002	0.02	-0.031	0.081	0.014	0.022	0.008	0.036	-0.073	0.033	0.012	0.044	-0.047	0.036	-2.442	4.114
MoBa	20	rs11787046	A	T	0.69	0.053	0.098	0.002	0.017	-0.085	0.07	0.009	0.019	0.006	0.031	-0.023	0.029	0.035	0.039	-0.027	0.032	-0.583	3.617
MoBa	21	rs12032173	T	G	0.222	-0.206	0.114	-0.026	0.019	0.118	0.077	-0.012	0.022	-0.02	0.035	-0.008	0.033	-0.076	0.043	-0.018	0.035	4.542	4.006
MoBa	22	rs12040629	G	A	0.834	0.204	0.128	0.021	0.022	0.106	0.092	-0.003	0.024	-0.033	0.038	0.042	0.037	0.003	0.047	-0.038	0.039	-1.384	4.456
MoBa	23	rs12140153	T	G	0.12	-0.045	0.139	-0.024	0.025	-0.176	0.109	-0.002	0.027	-0.025	0.045	0.046	0.041	0.088	0.052	0.039	0.044	-6.684	5.088
MoBa	24	rs12195792	T	A	0.73	0.11	0.103	-0.029	0.018	0.03	0.074	0.005	0.02	0.066	0.033	0.034	0.031	-0.008	0.04	-0.016	0.033	-1.129	3.742
MoBa	25	rs1222208	C	A	0.231	-0.055	0.108	-0.024	0.019	0.052	0.077	-0.009	0.021	0.004	0.034	0.01	0.032	0.001	0.042	0.002	0.035	2.352	3.952
MoBa	26	rs12514961	T	C	0.638	0.108	0.095	0.018	0.017	0.047	0.069	0.038	0.019	0.019	0.03	-0.036	0.028	-0.037	0.037	-0.019	0.031	1.513	3.48
MoBa	27	rs12752290	T	C	0.569	0.021	0.09	0.006	0.016	0.005	0.066	0.007	0.018	0.027	0.029	0.026	0.028	0.05	0.036	0.002	0.03	-5.48	3.364
MoBa	28	rs1278402	G	A	0.246	-0.072	0.106	0.009	0.019	0.021	0.076	-0.031	0.021	-0.057	0.034	0.029	0.031	0.041	0.04	0.002	0.034	-2.034	3.845
MoBa	29	rs12786007	A	G	0.706	0.143	0.101	-0.002	0.018	-0.053	0.071	0.016	0.02	-0.037	0.031	0.028	0.03	0.02	0.039	-0.018	0.032	-3.402	3.637
MoBa	30	rs12927162	G	A	0.278	-0.056	0.102	0.003	0.018	0.017	0.074	0.051	0.02	0.068	0.033	-0.022	0.031	-0.018	0.04	-0.004	0.033	5.276	3.786
MoBa	31	rs13251387	A	G	0.393	0.056	0.091	0.005	0.016	-0.001	0.067	0.001	0.018	0.023	0.03	-0.012	0.028	0.013	0.036	0.025	0.03	-0.261	3.404
MoBa	32	rs133075	G	T	0.438	0.079	0.09	-0.014	0.016	0.026	0.066	0.044	0.018	0.005	0.029	0.056	0.027	0.034	0.036	0.001	0.029	-5.922	3.354
MoBa	33	rs1335720	G	A	0.276	0.008	0.1	0.017	0.018	-0.012	0.075	-0.021	0.02	-0.002	0.033	-0.026	0.031	-0.061	0.04	-0.031	0.033	2.356	3.751
MoBa	34	rs13427590	C	T	0.526	0.09	0.091	0.014	0.016	-0.024	0.066	-0.009	0.018	0.052	0.029	0.011	0.027	0.017	0.035	-0.041	0.029	-0.138	3.334
MoBa	35	rs1351525	T	A	0.693	0.11	0.099	-0.02	0.017	-0.03	0.071	0.011	0.019	-0.042	0.031	0.065	0.03	0.023	0.038	-0.052	0.031	-4.607	3.607
MoBa	36	rs1402954	C	T	0.911	0.266	0.176	0.055	0.029	0.151	0.123	0.025	0.032	0.009	0.052	-0.033	0.048	-0.106	0.06	-0.071	0.05	0.706	5.88
MoBa	37	rs1407571	T	A	0.331	-0.152	0.097	-0.001	0.017	-0.085	0.071	-0.019	0.019	0.021	0.031	0.027	0.029	-0.031	0.038	0	0.031	0.221	3.524
MoBa	38	rs1449403	G	A	0.889	0.118	0.147	-0.005	0.026	-0.071	0.101	-0.021	0.028	0.041	0.047	-0.109	0.042	-0.072	0.055	-0.087	0.045	-0.964	5.292
MoBa	39	rs1450870	T	C	0.352	-0.188	0.097	0.034	0.017	-0.105	0.07	0.006	0.019	-0.017	0.031	-0.008	0.029	-0.02	0.037	-0.042	0.031	-4.021	3.497
MoBa	40	rs1650008	A	G	0.456	-0.035	0.09	0.011	0.016	-0.003	0.066	0.034	0.018	0.007	0.029	0.009	0.027	0.035	0.035	0	0.029	0.761	3.333
MoBa	41	rs16878810	G	C	0.273	-0.007	0.1	-0.002	0.018	0.155	0.071	-0.019	0.02	0.019	0.032	-0.039	0.031	-0.031	0.04	0.049	0.032	4.408	3.717
MoBa	42	rs1697497	T	G	0.205	-0.219	0.119	0.007	0.02	0.088	0.08	-0.002	0.022	0.018	0.036	0.043	0.033	0.029	0.043	0.064	0.036	5.728	4.123
MoBa	43	rs1788784	A	G	0.351	-0.289	0.099	-0.028	0.017	0.04	0.069	0.031	0.019	0.015	0.03	0.057	0.028	0.01	0.037	0.036	0.031	7.889	3.497
MoBa	44	rs1873958	G	A	0.619	0.032	0.092	0.038	0.017	0.069	0.068	0.01	0.018	-0.044	0.03	0.013	0.028	0.009	0.036	0.019	0.03	-4.818	3.426
MoBa	45	rs1890256	C	T	0.726	0.005	0.1	-0.015	0.018	-0.091	0.072	-0.001	0.02	-0.028	0.032	-0.043	0.03	-0.064	0.039	-0.044	0.032	2.147	3.725
MoBa	46	rs1931805	C	T	0.486	-0.067	0.09	-0.013	0.016	0.011	0.066	-0.002	0.018	0.062	0.029	0.032	0.027	0.021	0.035	0.02	0.029	-5.427	3.332
MoBa	47	rs1989147	C	T	0.807	-0.133	0.109	0.03	0.021	-0.017	0.083	0.003	0.023	0.007	0.037	-0.011	0.034	0.011	0.045	0.052	0.038	3.354	4.229
MoBa	48	rs1998528	G	A	0.645	0.043	0.094	-0.012	0.017	0.145	0.07	0.02	0.019	0.001	0.03	0.015	0.029	-0.055	0.037	0.006	0.031	1.274	3.474
MoBa	49	rs203179	T	C	0.552	0.13	0.09	0.013	0.016	0.08	0.066	0.009	0.018	0.003	0.029	-0.003	0.027	-0.023	0.035	0.029	0.029	3.202	3.329
MoBa	50	rs2398144	A	C	0.425	-0.011	0.09	0.007	0.016	-0.031	0.067	-0.004	0.018	0.027	0.029	-0.031	0.027	0.003	0.036	0.016	0.029	2.544	3.351
MoBa	51	rs2425674	G	C	0.552	-0.036	0.089	-0.021	0.016	-0.011	0.066	0.006	0.018	-0.008	0.029	0.002	0.027	0.043	0.036	-0.028	0.029	-4.161	3.343
MoBa	52	rs2653349 c	G	A	0.837	0.023	0.122	-0.01	0.022	0.006	0.089	-0.01	0.024	-0.009	0.039	-0.032	0.036	-0.049	0.047	-0.001	0.04	11.451	4.499
MoBa	53	rs2736304	T	C	0.443	0.228	0.089	-0.024	0.016	-0.139	0.067	-0.023	0.018	0.01	0.029	-0.002	0.027	-0.077	0.036	-0.03	0.029	1.677	3.345
MoBa	54	rs3107024	T	C	0.422	0.048	0.09	0.008	0.016	-0.038	0.067	-0.006	0.018	-0.008	0.029	0.008	0.028	-0.047	0.036	0.02	0.029	-2.055	3.364
MoBa	55	rs34509802	G	A	0.843	-0.062	0.121	-0.008	0.022	0.101	0.094	0.07	0.025	-0.005	0.04	0.024	0.038	0.069	0.05	0.018	0.041	-3.113	4.578
MoBa	56	rs35125029	A	G	0.394	-0.083	0.092	-0.001	0.016	-0.016	0.067	0.012	0.018	-0.068	0.03	0.004	0.028	-0.01	0.036	0.04	0.03	4.112	3.401
MoBa	57	rs35166798	G	A	0.134	-0.069	0.135	-0.041	0.024	-0.063	0.099	-0.013	0.026	-0.024	0.043	-0.041	0.04	-0.024	0.052	-0.039	0.044	4.173	4.889
MoBa	58	rs35712131	T	C	0.46	-0.058	0.09	-0.001	0.016	0.007	0.066	-0.006	0.018	0.068	0.029	-0.019	0.027	0.042	0.035	0.025	0.029	0.831	3.327
MoBa	59	rs359246	A	G	0.501	-0.042	0.09	0.001	0.016	-0.002	0.066	-0.001	0.018	-0.011	0.029	-0.032	0.027	-0.069	0.035	0.033	0.029	4.918	3.335
MoBa	60	rs3850174	A	T	0.237	-0.132	0.11	0.024	0.019	-0.11	0.08	0.011	0.021	0.082	0.034	-0.019	0.032	0.007	0.042	0.022	0.034	3.241	3.92
MoBa	61	rs4077419	A	C	0.586	0.001	0.091	-0.022	0.016	0.054	0.067	-0.027	0.018	0.031	0.029	0.011	0.028	-0.063	0.036	0.045	0.03	3.935	3.366
MoBa	62	rs4129572	T	C	0.414	0.057	0.09	0	0.016	0.033	0.067	-0.007	0.018	0.013	0.029	-0.027	0.028	-0.009	0.036	-0.005	0.03	2.442	3.375
MoBa	63	rs4279559	A	G	0.824	-0.047	0.115	-0.012	0.021	0.027	0.088	-0.004	0.023	0.019	0.038	0.01	0.036	0.042	0.047	-0.039	0.038	-2.453	4.369
MoBa	64	rs4416211	A	T	0.488	0.049	0.089	0.027	0.016	-0.039	0.066	0.023	0.018	0.039	0.029	0.018	0.027	-0.039	0.035	-0.009	0.029	4.001	3.323
MoBa	65	rs4419127	G	A	0.376	0.073	0.091	0.008	0.017	0.009	0.067	-0.014	0.018	-0.001	0.03	0.055	0.028	0.002	0.036	-0.03	0.03	-0.553	3.421
MoBa	66	rs4445791	G	A	0.523	-0.074	0.089	-0.019	0.016	-0.023	0.066	-0.027	0.018	-0.021	0.029	0.013	0.027	-0.041	0.035	-0.022	0.029	1.713	3.33
MoBa	67	rs4579124	G	A	0.287	0.039	0.098	-0.004	0.018	0.011	0.072	0.007	0.02	-0.03	0.032	0.021	0.03	0.003	0.039	-0.007	0.032	-0.367	3.674
MoBa	68	rs4698679 c	T	C	0.746	-0.069	0.102	-0.009	0.019	0.037	0.077	0.012	0.021	-0.058	0.033	0.004	0.032	-0.039	0.04	0.006	0.034	-1.512	3.847
MoBa	69	rs4800994	C	T	0.794	0.168	0.116	0.045	0.02	-0.006	0.082	-0.002	0.022	0.076	0.037	-0.012	0.034	-0.023	0.043	-0.024	0.036	0.406	4.117
MoBa	70	rs4948548	A	G	0.742	-0.01	0.102	-0.019	0.018	0.084	0.076	0.036	0.02	-0.003	0.033	0.012	0.031	0.018	0.04	0.046	0.034	-3.026	3.794
MoBa	71	rs55872725	C	T	0.587	0.026	0.091	0.035	0.016	-0.101	0.066	-0.103	0.018	-0.024	0.029	-0.029	0.028	-0.004	0.036	-0.063	0.029	-9.372	3.367
MoBa	72	rs55886641	C	T	0.132	0.047	0.13	0.003	0.024	0.002	0.097	-0.015	0.026	0.015	0.043	0.019	0.04	-0.007	0.052	-0.013	0.043	-0.362	4.901
MoBa	73	rs56242353	G	T	0.887	0.214	0.154	0.023	0.025	-0.001	0.104	-0.043	0.028	-0.003	0.046	-0.038	0.042	0.054	0.057	0.012	0.046	-4.407	5.251
MoBa	74	rs56269620	A	G	0.651	0.137	0.096	0.002	0.017	-0.048	0.068	-0.01	0.019	-0.013	0.03	-0.012	0.029	0.017	0.037	0.023	0.031	-2.824	3.49
MoBa	75	rs62124718	A	G	0.909	0.052	0.16	-0.071	0.028	0.156	0.123	0.03	0.031	-0.002	0.05	0.035	0.048	0.004	0.061	-0.04	0.05	-7.581	5.777
MoBa	76	rs62260792	G	A	0.933	-0.006	0.178	-0.035	0.032	0.019	0.132	-0.051	0.035	0.07	0.059	-0.043	0.053	-0.075	0.068	-0.005	0.058	4.519	6.601
MoBa	77	rs62385532	G	A	0.675	-0.095	0.094	0.018	0.017	0.06	0.071	0.006	0.019	0.027	0.031	-0.007	0.029	0.033	0.038	-0.022	0.031	-4.318	3.549
MoBa	78	rs62501026	T	C	0.886	0.108	0.147	0.003	0.025	0.228	0.114	0.034	0.028	-0.061	0.044	0.039	0.043	0.083	0.057	0.051	0.047	4.868	5.24
MoBa	79	rs627858	A	G	0.71	-0.094	0.097	0.002	0.018	-0.043	0.072	0.009	0.02	-0.012	0.032	-0.014	0.03	0.031	0.039	0.032	0.033	-2.8	3.683
MoBa	80	rs6433478	T	C	0.461	-0.064	0.091	0.002	0.016	-0.054	0.067	0.035	0.018	0.022	0.029	0.007	0.028	0.015	0.036	-0.04	0.03	0.327	3.362
MoBa	81	rs6582579	A	T	0.469	-0.022	0.089	0.024	0.016	-0.026	0.066	-0.009	0.018	0.016	0.029	0.001	0.027	-0.007	0.035	0.014	0.029	-1.276	3.33
MoBa	82	rs6968240 c	C	A	0.548	-0.119	0.089	0.003	0.016	0.056	0.066	-0.036	0.018	0.016	0.029	0.037	0.027	0.081	0.035	0.037	0.029	-2.406	3.336
MoBa	83	rs6969081	T	A	0.421	0.174	0.089	-0.037	0.016	-0.007	0.066	0.01	0.018	-0.027	0.029	0.032	0.027	-0.008	0.036	0.02	0.03	4.109	3.359
MoBa	84	rs72673538	G	C	0.708	-0.112	0.096	-0.011	0.018	0.101	0.074	-0.021	0.019	-0.012	0.032	0.052	0.03	0.02	0.039	-0.046	0.032	-1.326	3.649
MoBa	85	rs73208648	G	T	0.79	0.202	0.117	-0.006	0.02	0.066	0.084	-0.042	0.022	-0.01	0.036	-0.009	0.034	-0.061	0.043	-0.006	0.036	2.09	4.115
MoBa	86	rs73581580	A	G	0.141	-0.148	0.137	-0.024	0.023	0.168	0.09	-0.038	0.026	-0.014	0.042	0.033	0.039	0.072	0.049	-0.003	0.042	-8.78	4.778
MoBa	87	rs7463166	A	G	0.627	-0.069	0.091	-0.003	0.017	-0.052	0.067	0.026	0.018	-0.012	0.03	-0.049	0.028	-0.048	0.036	-0.004	0.03	5.013	3.422
MoBa	88	rs7522067	A	G	0.345	-0.002	0.094	0.008	0.017	0.07	0.069	0.036	0.019	0	0.031	-0.048	0.029	-0.04	0.037	-0.013	0.031	1.694	3.501
MoBa	89	rs7581403	T	C	0.311	-0.184	0.1	-0.01	0.017	-0.108	0.073	0.007	0.019	0.015	0.031	0.061	0.029	-0.017	0.038	0.04	0.031	2.832	3.598
MoBa	90	rs76223855	T	C	0.988	0.393	0.505	0.09	0.076	-0.149	0.282	0.012	0.081	-0.075	0.127	0.159	0.133	0.337	0.186	0.369	0.156	25.082	15.183
MoBa	91	rs7626335	A	C	0.324	-0.141	0.098	-0.009	0.017	-0.043	0.071	0.011	0.019	0.064	0.031	0.037	0.029	0.058	0.037	-0.009	0.031	-6.519	3.558
MoBa	92	rs766406	T	G	0.6	-0.081	0.091	-0.009	0.016	-0.042	0.067	0.018	0.018	0.005	0.03	-0.005	0.028	-0.012	0.036	-0.025	0.03	-2.251	3.385
MoBa	93	rs780405	A	G	0.267	0.003	0.101	-0.028	0.018	-0.044	0.075	-0.014	0.02	0.01	0.033	-0.016	0.031	-0.002	0.04	-0.043	0.033	4.394	3.759
MoBa	94	rs7842982	T	G	0.613	0.029	0.092	0.016	0.017	-0.075	0.067	0.007	0.018	0.066	0.03	-0.04	0.028	0.004	0.036	-0.061	0.03	-0.826	3.414
MoBa	95	rs78986478	C	G	0.929	-0.015	0.175	-0.044	0.031	-0.033	0.124	0.028	0.035	0.063	0.058	-0.019	0.053	0.006	0.069	-0.013	0.057	-0.621	6.466
MoBa	96	rs82825	G	A	0.165	-0.228	0.13	-0.024	0.022	-0.12	0.092	0.034	0.024	-0.027	0.039	0.046	0.036	0.032	0.047	0.026	0.039	-2.04	4.478
MoBa	97	rs876684	A	C	0.354	0.031	0.094	-0.025	0.017	-0.026	0.069	0.005	0.019	-0.024	0.03	-0.003	0.029	-0.065	0.037	-0.016	0.031	0.428	3.478
MoBa	98	rs893191	A	T	0.652	0.063	0.094	0.015	0.017	-0.043	0.068	0.025	0.019	0.051	0.031	0.023	0.029	0.021	0.037	0.017	0.031	-5.091	3.479
MoBa	99	rs9290069	A	G	0.513	-0.141	0.09	0.008	0.016	-0.098	0.066	0.027	0.018	0.028	0.029	0.016	0.027	0.035	0.036	0.008	0.029	0.554	3.344
MoBa	100	rs9436119	G	A	0.605	0.036	0.092	-0.006	0.016	-0.012	0.067	-0.006	0.018	0.026	0.03	-0.012	0.028	-0.084	0.036	-0.01	0.03	0.607	3.388
MoBa	101	rs9573980	G	A	0.042	0.045	0.214	0.002	0.04	0.078	0.156	0.034	0.044	-0.138	0.077	-0.035	0.068	-0.026	0.089	-0.078	0.075	-0.801	8.265
MoBa	102	rs9863471	C	G	0.789	0.057	0.111	0.038	0.02	0.02	0.081	0.04	0.022	0	0.036	-0.048	0.033	-0.048	0.043	-0.012	0.036	5.727	4.082
MoBa	103	rs9964420	A	C	0.311	-0.057	0.098	0.032	0.017	0.106	0.07	0.019	0.019	0.008	0.031	0.022	0.029	-0.001	0.038	-0.022	0.032	5.983	3.594
a rare SNPs (EAF<0.01 or >0.99) were excluded from meta-analyses of SNP-outcome associations combining UKB, ALSPAC, BiB, MoBa and FinnGen.
b This SNP was excluded from meta-analyses of SNP-outcome associations combining UKB, ALSPAC, BiB, MoBa and FinnGen, given its EAF was inconsistent with the EAF in other cohorts.
c Proxy SNPs (rs2653342, rs4259061 and rs7779018) were used for rs2653349, rs4698679 and rs6968240, respectively.
Abbreviations: ALSPAC, Avon Longitudinal Study of Parents and Children; BiB, Born in Bradford; EA, effect allele; EAF, effect allele frequency; HDP, hypertensive disorders of pregnancy; LBW, low offspring birthweight; MoBa, Norwegian Mother and Child Cohort Study; NEA, non-effect allele; OR, odds ratio; PTB, preterm birth; SE, standard error; SNP, single nucleotide polymorphism; UKB, UK Biobank.

### Sheet: eTable 8
eTable 8. Associations of 81 SNPs for insomnia with pregnancy and perinatal outcomes in UKB (N=176 887), ALSPAC (N=6826), BiB (N=2940), and MoBa (N=57 430)
Subgroup	Cohort	No.	SNP	EA	NEA	EAF	Stillbirth_ln (OR)	Stillbirth_SE	Miscarriage_ln (OR)2	Miscarriage_SE2	Gestational diabetes_ln (OR)	Gestational diabetes_SE	HDP_ln (OR)	HDP_SE	Perinatal depression_ln (OR)	Perinatal depression_SE	PTB_ln (OR)	PTB_SE	LBW_ln (OR)	LBW_SE	Macrosomia_ln (OR)	Macrosomia_SE	Birthweight_mean difference	Birthweight_SE
Morning-preference	UKB dataset A	1	rs1031654	C	A	0.198348	0.0413725	0.0512826	0.0102747	0.0204047	-0.0294403	0.133964	-0.0242702	0.078743	-0.128096	0.0569475	-0.119548	0.162886	-0.0322668	0.0324646	0.00992906	0.0687229	0.618024	4.78571
Morning-preference	UKB dataset A	2	rs10789340	G	A	0.627956	-0.00886707	0.0427786	0.00427758	0.0169056	0.0493724	0.11068	-0.0479612	0.0644933	-0.00579157	0.0455553	0.0300873	0.129271	0.00851573	0.0266562	0.0608953	0.0574386	4.84406	3.9589
Morning-preference	UKB dataset A	3	rs10800992	T	C	0.440203	0.0163643	0.041593	0.00136218	0.0163949	0.0273319	0.10625	0.054861	0.0626955	0.0474478	0.0437877	-0.176942	0.130473	0.0118798	0.0258052	-0.0179758	0.055454	-1.25188	3.83986
Morning-preference	UKB dataset A	4	rs10865954	T	C	0.331012	-0.0132031	0.0439322	0.00101907	0.0173396	0.0407589	0.111662	0.0287502	0.0660796	0.054571	0.0466622	-0.126477	0.13395	0.0121472	0.0273142	0.0974662	0.0578369	3.56825	4.06633
Morning-preference	UKB dataset A	5	rs10947428	C	T	0.216287	-0.0289028	0.0506902	-0.00328017	0.0198078	0.133702	0.12423	0.0308942	0.0754545	0.00137572	0.0536769	-0.161768	0.158662	0.024675	0.0310467	-0.0138774	0.0671524	-7.52508	4.63967
Morning-preference	UKB dataset A	6	rs10947690	G	A	0.261608	0.0100119	0.046904	0.0240423	0.0184776	0.0554974	0.11911	-0.0208986	0.0713711	0.0686613	0.0496636	0.118104	0.143305	0.0229243	0.0291227	-0.061066	0.0636011	-0.249125	4.34394
Morning-preference	UKB dataset A	7	rs11075253	C	A	0.702739	-0.00220084	0.044743	0.000488471	0.0177743	0.0769911	0.117468	-0.113561	0.0669486	-0.0701026	0.0479103	0.115341	0.143734	0.0215837	0.0280594	-0.0698472	0.0591292	-3.25513	4.15701
Morning-preference	UKB dataset A	8	rs11167642	T	C	0.817995	-0.120101	0.0518249	-0.016432	0.0210554	0.103079	0.142019	-0.0226807	0.0807525	0.0895825	0.0576506	0.016358	0.161535	-0.00293756	0.0331763	0.0956312	0.0733183	-3.76927	4.93896
Morning-preference	UKB dataset A	9	rs113092074	T	C	0.148678	-0.0526138	0.0590589	-0.0187065	0.0230105	-0.236243	0.16302	-0.0992356	0.0912611	0.00711961	0.0620579	-0.0970514	0.185234	0.0428066	0.0358163	0.00609581	0.0775984	1.27557	5.37656
Morning-preference	UKB dataset A	10	rs113851554	T	G	0.0564338	0.134971	0.0889151	0.062544	0.0363153	-0.116013	0.250224	-0.152201	0.149459	-0.181941	0.10122	0.00635701	0.281898	-0.0202894	0.0580929	-0.205966	0.135024	7.47007	8.58325
Morning-preference	UKB dataset A	11	rs11605348	G	A	0.644567	0.001483	0.0432011	-0.000990125	0.0170359	-0.119138	0.109247	-0.0717424	0.06492	-0.00964443	0.0464084	-0.0601523	0.135373	-0.00576033	0.0267995	0.00474005	0.0575258	2.68751	3.98855
Morning-preference	UKB dataset A	12	rs117037340	A	G	0.968968	0.00414489	0.118386	0.0732613	0.0479582	-0.300236	0.267025	0.0701309	0.188051	0.0405831	0.126653	-0.0379828	0.352283	0.0237992	0.0746848	0.104594	0.166794	6.47094	11.0255
Morning-preference	UKB dataset A	13	rs118166957	T	C	0.163267	-0.0271692	0.0568249	0.0253048	0.022117	-0.0585157	0.147286	-0.0507773	0.0867377	-0.0321904	0.0605848	0.0175899	0.183173	0.0102425	0.034943	-0.0455959	0.0761102	-0.481859	5.20416
Morning-preference	UKB dataset A	14	rs12310246	A	G	0.249007	0.00176407	0.0474828	0.0185227	0.0187117	-0.219681	0.129384	0.0275365	0.0715932	0.00197536	0.051218	-0.285608	0.155457	0.0352975	0.0292906	0.0244434	0.0629232	-2.48741	4.39335
Morning-preference	UKB dataset A	15	rs12411886	C	A	0.922571	0.043027	0.0797292	-0.0866302	0.030025	-0.00608927	0.195885	0.05211	0.118315	0.0505009	0.0832015	-0.474583	0.197137	-0.00430007	0.0478838	0.0269069	0.10383	1.68574	7.13804
Morning-preference	UKB dataset A	16	rs12534945	C	T	0.74839	0.0871509	0.0483745	0.00662343	0.0187364	0.0666686	0.124163	0.0301825	0.0727123	0.0531955	0.0513897	-0.111402	0.140754	-0.0174432	0.0294345	-0.11526	0.0616719	-1.69549	4.38949
Morning-preference	UKB dataset A	17	rs12635614	A	G	0.510353	-0.0342493	0.0412453	0.0229178	0.016246	-0.0293991	0.105641	-0.0778523	0.0623726	0.0357331	0.0440957	-0.0298359	0.127542	-0.0246952	0.0255967	-0.0125321	0.0548619	2.97899	3.80701
Morning-preference	UKB dataset A	18	rs1285875	G	C	0.260894	0.013813	0.0471394	-0.00478236	0.0186847	-0.00185334	0.121391	0.10016	0.0700315	0.0293879	0.0504066	-0.0566544	0.144617	0.0571974	0.0291219	0.00972391	0.0630566	-4.23871	4.37601
Morning-preference	UKB dataset A	19	rs12912299	C	T	0.510427	-0.0325922	0.0416358	0.00383971	0.0164047	0.0901323	0.106758	-0.0538081	0.0628328	-0.0418162	0.0447549	0.031519	0.127329	-0.0456056	0.0258308	-0.00835816	0.0553755	1.91471	3.83996
Morning-preference	UKB dataset A	20	rs12927360	G	A	0.591414	0.00291325	0.0421146	0.00226614	0.0166288	0.0957732	0.109394	0.0540694	0.0643361	0.0607367	0.0453	-0.0281495	0.126949	-0.00894321	0.0261574	-0.0485771	0.0559186	-0.235682	3.89277
Morning-preference	UKB dataset A	21	rs12951067	T	C	0.457873	0.0762145	0.0418001	-0.0080423	0.0165265	-0.0780536	0.107671	-0.00489959	0.0632693	0.00490175	0.0449208	0.0976705	0.128301	-0.0037807	0.0260004	-0.0133719	0.0557401	-0.943187	3.86683
Morning-preference	UKB dataset A	22	rs13010288	G	T	0.865672	-0.0225551	0.0601238	0.0198081	0.0239327	-0.117651	0.148486	0.0287515	0.0922791	-0.00129024	0.0642687	0.0533446	0.182576	-0.00589456	0.0376166	-0.0516799	0.0793455	0.428477	5.5949
Morning-preference	UKB dataset A	23	rs13138995	A	G	0.392424	-0.0457889	0.0427274	0.00211239	0.0168384	0.024892	0.10899	-0.00443915	0.0645034	0.0256462	0.0452601	0.0370796	0.127873	0.0141896	0.0264784	-0.121653	0.0577287	-7.87772	3.94371
Morning-preference	UKB dataset A	24	rs13189678	T	C	0.13713	-0.0206628	0.0602598	-0.00875348	0.0236089	0.311062	0.13843	0.0101869	0.0902178	0.0426402	0.0629388	-0.0115271	0.18159	0.0485115	0.0367875	-0.0119527	0.0803614	-0.26812	5.54034
Morning-preference	UKB dataset A	25	rs150483923	C	A	0.774757	0.121254	0.051188	0.0240716	0.0196107	-0.0660177	0.124839	0.036723	0.0756983	0.0462974	0.0532917	0.311001	0.166251	0.0242905	0.0310369	-0.154803	0.0635849	-0.846854	4.58533
Morning-preference	UKB dataset A	26	rs1533992	T	A	0.0565258	-0.117098	0.0974403	0.0511604	0.0359835	0.159127	0.221171	0.146264	0.131549	0.0290281	0.0927872	-0.304169	0.303677	0.11537	0.0550167	-0.14054	0.130392	-13.5826	8.50264
Morning-preference	UKB dataset A	27	rs159058	C	A	0.298286	0.00432301	0.0452294	0.0228277	0.017803	-0.0876557	0.118224	0.0698902	0.0675609	0.0505429	0.0485663	0.0276301	0.137806	0.0215202	0.0280205	0.114704	0.0589594	-9.42135	4.17857
Morning-preference	UKB dataset A	28	rs171697	G	C	0.328192	-0.0288945	0.0441534	-0.0200423	0.017391	0.051115	0.111681	-0.017493	0.0667245	0.0583423	0.0473516	-0.00393438	0.131555	0.0609656	0.0270916	0.00820388	0.0585202	-4.64862	4.06306
Morning-preference	UKB dataset A	29	rs1731951	T	A	0.553959	-0.0935334	0.0415894	-0.0385244	0.0164576	0.0396841	0.107078	0.0105453	0.063103	0.00588452	0.0448579	0.156901	0.127403	-0.0489203	0.0258869	-0.102728	0.055357	-2.02631	3.85439
Morning-preference	UKB dataset A	30	rs17643634	C	T	0.830625	-0.0106127	0.0553626	0.0048312	0.0219232	-0.0652941	0.139695	-0.13976	0.0805469	-0.0535922	0.059459	-0.123276	0.165386	-0.0157236	0.0344303	0.00666734	0.0741434	12.5329	5.13487
Morning-preference	UKB dataset A	31	rs176647	A	C	0.400258	-0.076595	0.0425936	-0.0147335	0.0167247	0.202896	0.107054	-0.0685575	0.0646126	-0.00186672	0.045098	0.149647	0.127499	0.0618902	0.0262453	0.0831219	0.056035	-6.22896	3.92044
Morning-preference	UKB dataset A	32	rs1925113	A	G	0.428487	-0.0293175	0.0418713	0.00320965	0.0165019	0.219796	0.106494	0.0158745	0.0632934	0.108296	0.04497	0.0441739	0.127365	0.0239438	0.0259672	0.0136114	0.0557549	-0.314534	3.86666
Morning-preference	UKB dataset A	33	rs1927898	C	T	0.254415	0.0110516	0.0473681	0.00110602	0.0187423	0.0788087	0.119776	-0.0780657	0.0733343	0.0360308	0.0509399	-0.0416552	0.141948	0.0155533	0.0294928	-0.0107322	0.0634699	-0.251587	4.39689
Morning-preference	UKB dataset A	34	rs2116290	A	G	0.366095	0.0812793	0.0428591	0.00229649	0.0171055	-0.0996605	0.112688	-0.0192559	0.0656772	-0.105609	0.047419	-0.104214	0.138921	-0.0493942	0.0270961	0.0254949	0.0574715	6.4467	4.00262
Morning-preference	UKB dataset A	35	rs2239923	T	C	0.293476	-0.0121059	0.045298	-0.00781128	0.0178614	-0.134656	0.119249	0.0308282	0.0679124	-0.0232144	0.0488513	0.00188049	0.134293	0.0238671	0.0279889	-0.020716	0.0604944	-6.69333	4.18068
Morning-preference	UKB dataset A	36	rs2286729	A	G	0.0854666	-0.0744957	0.0757654	-0.00966337	0.0291336	-0.0604705	0.194459	0.0563729	0.109302	-0.0411197	0.0787395	-0.228329	0.244856	0.0592809	0.0450855	0.0898522	0.09516	-1.56322	6.81225
Morning-preference	UKB dataset A	37	rs2344121	A	G	0.521036	0.00291012	0.0409818	0.00880006	0.0162005	0.161009	0.106168	-0.053581	0.0621564	-0.0293054	0.0437823	-0.0329806	0.12434	-0.0147641	0.0255215	0.0167998	0.0548494	1.34378	3.79552
Morning-preference	UKB dataset A	38	rs2406916	G	C	0.343332	0.127744	0.0429103	0.00125327	0.0172486	0.0270192	0.111818	-0.080438	0.0671583	-0.0063892	0.0464957	0.148289	0.133914	-0.0154567	0.0272022	-0.0243745	0.058504	2.75801	4.03863
Morning-preference	UKB dataset A	39	rs28576953	C	T	0.794436	0.013775	0.0513406	-0.00618906	0.0201795	-0.07092	0.128718	0.00826971	0.0777496	-0.060941	0.0538899	0.00658529	0.156848	-0.0132947	0.0316803	0.127558	0.0708375	0.0391685	4.73241
Morning-preference	UKB dataset A	40	rs28611339	T	G	0.125219	1.06624e-05	0.0624156	0.00413504	0.0245264	0.254387	0.146132	-0.0880321	0.0973614	0.0391455	0.065362	-0.253756	0.200294	-0.0747745	0.0396679	0.0445165	0.0816379	11.6329	5.75911
Morning-preference	UKB dataset A	41	rs34967082	A	G	0.392469	0.0598403	0.0419598	-0.00588876	0.016707	0.0128154	0.108554	-0.0327331	0.0644072	0.0158666	0.0449897	0.181867	0.12957	0.0737628	0.0261267	0.00735371	0.0563584	-5.20217	3.90903
Morning-preference	UKB dataset A	42	rs35084376	C	G	0.0689927	0.00556813	0.0823738	0.0117562	0.032505	-0.0461554	0.21605	-0.16593	0.134308	-0.0304553	0.0914981	0.128936	0.250484	-0.021793	0.0516943	-0.242867	0.121896	-0.417342	7.65217
Morning-preference	UKB dataset A	43	rs356179	G	C	0.668464	-0.019755	0.0439925	0.00636096	0.017391	0.129627	0.11596	-0.0167031	0.06671	0.012374	0.0474109	0.108638	0.137517	-0.0294934	0.0273136	0.0524005	0.0592257	8.31372	4.07623
Morning-preference	UKB dataset A	44	rs35717469	A	G	0.809746	-0.0240123	0.0524412	-0.00284502	0.020888	0.183496	0.143589	0.0116634	0.0801736	-0.0122712	0.0565993	0.217029	0.1769	-0.00541145	0.0328018	-0.0405175	0.0696084	-6.21166	4.88096
Morning-preference	UKB dataset A	45	rs3774751	G	T	0.545606	-0.000832848	0.0411811	0.00740223	0.0163056	-0.167842	0.105483	-0.134486	0.0623183	0.00658983	0.0436617	-0.121802	0.127895	0.0417229	0.0257272	0.0457647	0.0551648	0.0221099	3.81843
Morning-preference	UKB dataset A	46	rs3923809	A	G	0.696895	-0.0110348	0.0447288	0.0138119	0.0177184	-0.215664	0.110834	-0.0946775	0.0667816	-0.0135111	0.048108	0.0538869	0.134519	-0.0546239	0.0276259	0.0104644	0.0598905	1.19713	4.14641
Morning-preference	UKB dataset A	47	rs406761	T	G	0.621069	-0.0655243	0.0420632	-0.0145688	0.0167533	-0.143889	0.107328	-0.0239583	0.0640868	-0.0212779	0.0452646	-0.0149348	0.126986	0.0130238	0.0264756	0.123253	0.0574893	-0.53403	3.92813
Morning-preference	UKB dataset A	48	rs4073582	G	A	0.643589	-0.0164455	0.0430132	-0.0241693	0.0169962	0.165867	0.113655	0.000821665	0.0653744	0.00675715	0.0458851	0.0405625	0.135	-0.0424286	0.0266177	-0.0291794	0.0571706	4.19895	3.97512
Morning-preference	UKB dataset A	49	rs4499118	A	G	0.39852	-0.0174596	0.0423666	-0.00250615	0.0166994	-0.0723483	0.109427	0.0412788	0.0638384	0.0106239	0.0454364	0.0352347	0.131494	0.0293261	0.0262326	0.0332687	0.0561643	-1.77756	3.90908
Morning-preference	UKB dataset A	50	rs4711416	T	G	0.0850941	0.0164177	0.073665	0.00462917	0.029291	-0.0544601	0.19509	-0.00498999	0.113179	-0.045671	0.0796164	-0.16949	0.248516	0.0643888	0.0449241	-0.0749444	0.102504	-9.15228	6.87581
Morning-preference	UKB dataset A	51	rs4838018	C	T	0.871879	0.0270752	0.0617068	0.0304671	0.0243891	-0.0212135	0.157161	0.101853	0.0972606	0.0765361	0.0675905	0.0476917	0.194141	-0.0280725	0.0379482	-0.00937193	0.0818446	2.03722	5.69598
Morning-preference	UKB dataset A	52	rs4887111	A	G	0.621982	-0.0117076	0.0422973	-0.00790788	0.0167118	0.143343	0.111131	-0.0263637	0.0642435	0.0203275	0.0456211	0.198879	0.136178	-0.00224201	0.026353	-0.0147312	0.0564354	1.44982	3.92129
Morning-preference	UKB dataset A	53	rs4981170	G	A	0.807092	-0.097876	0.0509184	-0.00723384	0.0206313	-0.0490507	0.132275	0.0674328	0.0807544	0.126138	0.057681	0.133431	0.168057	0.0183807	0.032693	-0.0525363	0.0686772	4.11402	4.83798
Morning-preference	UKB dataset A	54	rs544978	A	C	0.704597	-0.0161102	0.0452442	-0.0027361	0.0178697	-0.0383409	0.115412	-0.0212463	0.0682613	-0.103004	0.0479399	-0.00930811	0.141464	0.00942928	0.0282465	-0.109724	0.0590951	-0.811933	4.18942
Morning-preference	UKB dataset A	55	rs56097173	T	C	0.67594	0.0150067	0.0440691	0.023833	0.0173821	-0.0943611	0.111285	-0.0412267	0.0662394	-0.0101615	0.0471481	-0.126979	0.129571	0.0239419	0.0274852	-0.0618642	0.0581644	-6.66336	4.07266
Morning-preference	UKB dataset A	56	rs57314044	T	G	0.213974	-0.0254427	0.0510199	0.0190693	0.0199553	0.162894	0.12463	-0.110903	0.0790182	-0.00946751	0.0541678	0.0622947	0.15119	-0.00407205	0.0315578	0.00205223	0.0675056	-1.56487	4.68546
Morning-preference	UKB dataset A	57	rs58475265	C	T	0.162385	-0.00930582	0.0561933	-0.0261349	0.0222144	0.0123423	0.143565	-0.0344407	0.0859404	0.00701259	0.0603064	-0.263381	0.190698	0.048157	0.0343749	0.0607427	0.0733336	-3.24629	5.17517
Morning-preference	UKB dataset A	58	rs62158206	T	C	0.777482	-0.0380199	0.0492606	0.00517421	0.0197236	0.15734	0.133813	0.0785467	0.0771677	-0.0674924	0.0530199	0.256636	0.163897	-0.0441581	0.0307225	0.0748162	0.0680576	4.38566	4.61958
Morning-preference	UKB dataset A	59	rs671985	G	A	0.548486	-0.0329048	0.0413335	0.00137467	0.0163556	-0.142015	0.106086	-0.0851903	0.0626578	0.00881445	0.0441038	0.128611	0.127468	0.0689308	0.0258702	0.0724449	0.0554962	-4.60456	3.83542
Morning-preference	UKB dataset A	60	rs6803184	A	G	0.334616	0.0227621	0.043598	0.0215179	0.0172837	-0.0759727	0.114054	0.0227128	0.0662399	-0.0228277	0.0469368	-0.0177837	0.135167	0.0205924	0.0271496	0.00749692	0.0583317	-7.96018	4.04969
Morning-preference	UKB dataset A	61	rs6855246	G	A	0.0803053	0.00972134	0.0777414	-0.0319467	0.0312458	0.478265	0.170734	-0.00375615	0.121082	-0.209675	0.0911236	-0.497983	0.291084	0.0396955	0.0484578	0.130187	0.100294	0.309188	7.30057
Morning-preference	UKB dataset A	62	rs7026534	T	G	0.295904	0.0473188	0.0447468	-0.00946027	0.017866	0.0558226	0.114469	0.0442603	0.0677301	0.00259529	0.0488929	-0.0349078	0.143477	-0.0228841	0.0281636	0.0209567	0.0599343	7.33355	4.17221
Morning-preference	UKB dataset A	63	rs7044885	G	C	0.559733	0.00220252	0.0414726	-0.0297287	0.0163819	0.114365	0.107645	-0.0996822	0.0627448	-0.0130477	0.0449869	0.0327225	0.127211	-0.0100734	0.0258896	0.0479581	0.0556353	-0.771894	3.84685
Morning-preference	UKB dataset A	64	rs715338	A	G	0.579341	0.0519426	0.0418491	0.0131014	0.0164768	0.103203	0.108046	0.00968767	0.0632525	-0.0184962	0.0444781	-0.0644857	0.12709	0.0153917	0.0259464	0.00889257	0.0556023	4.15675	3.85641
Morning-preference	UKB dataset A	65	rs7183988	G	T	0.526048	0.0412254	0.0412006	-0.000551898	0.0163166	-0.11001	0.10593	-0.12205	0.0625555	0.0631905	0.0441772	0.174751	0.125892	-0.0650441	0.0256749	0.119551	0.0554328	15.9105	3.81971
Morning-preference	UKB dataset A	66	rs7217547	C	G	0.79372	0.0239655	0.0509996	0.0108256	0.0200164	0.0481947	0.132517	0.0901989	0.0792548	0.00950093	0.0542481	-0.235564	0.143558	0.0155668	0.0317002	0.0593836	0.0688344	-3.59079	4.7031
Morning-preference	UKB dataset A	67	rs73201933	T	A	0.496368	0.0171099	0.0412025	-0.0363481	0.0162746	0.152634	0.106111	-0.00281352	0.0625042	0.0143133	0.0441614	-0.234124	0.128149	0.0159143	0.0255969	-0.0316504	0.0549235	-4.34	3.8059
Morning-preference	UKB dataset A	68	rs7337692	T	C	0.294176	0.0167708	0.0454163	0.0204044	0.0179539	0.026596	0.116127	0.107009	0.0675272	-0.0323401	0.0488482	-0.0189598	0.139502	-0.0513374	0.028599	0.120604	0.0594222	6.46686	4.21061
Morning-preference	UKB dataset A	69	rs7338774	G	A	0.328809	0.0265201	0.0440199	0.0269739	0.0173386	-0.0214451	0.113367	-0.00154727	0.066603	0.0390301	0.0465148	0.0387364	0.130482	-0.0223794	0.0275136	0.033547	0.0584488	1.33916	4.07356
Morning-preference	UKB dataset A	70	rs7428918	G	A	0.713161	0.0589057	0.0463856	-0.00422627	0.0180582	-0.0415367	0.116389	-0.0539331	0.0685619	0.0536949	0.0495663	-0.172721	0.13671	0.0608676	0.0287771	0.103915	0.0624477	0.297044	4.23427
Morning-preference	UKB dataset A	71	rs755837	G	A	0.161938	0.109944	0.0542563	0.0323806	0.0220686	-0.182767	0.153178	0.052799	0.0836137	0.0869446	0.0594869	0.216141	0.167462	0.0185038	0.0346827	0.022937	0.0742741	2.78596	5.18949
Morning-preference	UKB dataset A	72	rs7581704	C	G	0.75397	0.0383789	0.0484449	-0.0131615	0.0188993	0.0572483	0.125286	-0.093834	0.071074	0.141518	0.0529108	0.0429203	0.143238	8.23507e-05	0.0299339	0.0443026	0.0648113	-1.45652	4.44231
Morning-preference	UKB dataset A	73	rs76540488	G	A	0.103278	-0.0551892	0.0706555	-0.0139477	0.0273452	-0.0273022	0.178932	0.00729774	0.103924	0.0280624	0.0720567	0.0487741	0.212482	0.0296755	0.0425182	-0.0148135	0.0927915	4.16445	6.36811
Morning-preference	UKB dataset A	74	rs77641763	T	C	0.103716	0.0625454	0.0665298	0.031801	0.0266074	-0.320854	0.198007	-0.176421	0.109716	0.125653	0.0699409	-0.294003	0.230934	-0.0346584	0.0428896	-0.0611851	0.0930121	-3.48447	6.28697
Morning-preference	UKB dataset A	75	rs7872863	C	T	0.288295	-0.0570659	0.0461588	-0.013827	0.0180635	-0.0835837	0.119341	0.0273819	0.0687453	0.00202503	0.0488853	-0.201147	0.143838	0.00960764	0.0283549	0.0444176	0.0603347	0.898766	4.22208
Morning-preference	UKB dataset A	76	rs7974321	C	T	0.192518	-0.0685054	0.0535168	0.00118993	0.0206094	0.0817374	0.130608	0.0558089	0.0775327	0.0287515	0.0555238	0.00671615	0.152171	0.0425136	0.0322076	0.102839	0.0676877	-1.14963	4.83626
Morning-preference	UKB dataset A	77	rs876114	T	G	0.848333	-0.0318512	0.0572075	-0.0433771	0.0225454	0.115993	0.153254	0.0609178	0.0883995	-0.0437223	0.0606428	0.058614	0.176629	-0.0409277	0.0353027	-0.0180574	0.0762645	1.32034	5.31064
Morning-preference	UKB dataset A	78	rs8766	C	T	0.380665	0.00478106	0.0425759	0.00836881	0.016813	0.223906	0.107089	-0.0150423	0.0645065	0.014833	0.0455395	-0.0422432	0.132136	0.034475	0.0264212	0.0230617	0.0567109	-1.09163	3.94229
Morning-preference	UKB dataset A	79	rs9563886	C	T	0.391583	-0.00511368	0.0423294	0.00412806	0.0166777	-0.0637298	0.108916	-0.000473799	0.0638411	0.0815824	0.0450105	-0.0110746	0.127144	-0.0312679	0.0263531	-0.0281311	0.0565902	3.54514	3.90841
Morning-preference	UKB dataset A	80	rs9931543	T	C	0.728215	-0.0363665	0.0462395	-0.0213008	0.0183246	-0.0376556	0.118359	-0.0198863	0.0700414	-0.005332	0.0493466	0.120961	0.147733	-0.0530045	0.0286422	-0.0236689	0.0617428	3.41967	4.29997
Morning-preference	UKB dataset A	81	rs9941245	G	T	0.19498	0.0177045	0.0517011	-0.0395205	0.0207441	0.0483122	0.1326	-0.208903	0.0846972	0.054765	0.0552718	-0.413746	0.179299	-0.0352119	0.0327329	-0.114681	0.071928	2.28363	4.82654
Morning-preference	UKB dataset B	1	rs1031654	C	A	0.201419	0.0655966	0.050858	0.0529626	0.0202346	-0.0964878	0.139238	-0.0638592	0.0796793	-0.0821268	0.0562844	0.144829	0.165891	0.0436217	0.0311476	-0.0420478	0.0681146	-12.4923	4.75352
Morning-preference	UKB dataset B	2	rs10789340	G	A	0.628133	-0.00369629	0.042789	0.00837945	0.0168644	-0.14966	0.110285	-0.00165627	0.0649237	-0.00483684	0.0456114	0.00961509	0.140176	-0.00607716	0.02613	-0.144589	0.0549112	0.148515	3.9448
Morning-preference	UKB dataset B	3	rs10800992	T	C	0.441261	-0.00123169	0.0416233	0.0250543	0.0163992	-0.0378274	0.109633	-0.150137	0.0640068	0.0265926	0.0444989	0.0155989	0.136978	0.0582165	0.0253897	-0.0205538	0.0543783	-0.539441	3.84179
Morning-preference	UKB dataset B	4	rs10865954	T	C	0.328916	0.075414	0.0434021	-0.0131366	0.0173281	-0.205835	0.120314	0.0690701	0.0660155	0.0823749	0.0471824	0.0626022	0.145007	-0.00446715	0.0268195	0.0573388	0.0567969	1.28377	4.05161
Morning-preference	UKB dataset B	5	rs10947428	C	T	0.217167	0.125502	0.0488676	0.0264325	0.019814	-0.0181174	0.133551	-0.0142107	0.0769799	0.023784	0.0541271	0.027188	0.163382	-0.036896	0.0311076	-0.0959989	0.0676316	-1.75901	4.66016
Morning-preference	UKB dataset B	6	rs10947690	G	A	0.259463	-0.0901564	0.0480894	-0.0110483	0.0185962	0.00320189	0.123751	-0.0384401	0.0722922	0.0370763	0.0501803	-0.0617181	0.154249	0.0270826	0.0286897	-0.0163344	0.0616739	3.22031	4.3506
Morning-preference	UKB dataset B	7	rs11075253	C	A	0.702201	0.0504462	0.0454071	0.0178419	0.0177583	-0.117443	0.115471	0.036262	0.0687889	0.0372361	0.0482869	-0.0717576	0.145112	0.0279254	0.0276574	0.0117328	0.0589096	-0.821155	4.15746
Morning-preference	UKB dataset B	8	rs11167642	T	C	0.818621	0.0116725	0.0537416	-0.00153752	0.0211378	0.0677236	0.143765	-0.0386032	0.0803437	0.0394809	0.0570989	-0.266295	0.161225	0.0423738	0.0331526	0.00173573	0.0699356	-7.55433	4.95079
Morning-preference	UKB dataset B	9	rs113092074	T	C	0.150705	-0.043039	0.0587672	-5.90043e-05	0.0227804	0.0699332	0.148326	-0.168295	0.0928858	0.0626494	0.0613406	-0.421594	0.215876	-0.0213972	0.0356091	0.0728164	0.0736296	3.57071	5.33519
Morning-preference	UKB dataset B	10	rs113851554	T	G	0.0576795	0.0102075	0.0911727	0.0168587	0.0359251	0.299276	0.214206	-0.108664	0.145964	-0.068254	0.103017	-0.0241195	0.317553	-0.0657984	0.0575052	-0.0515776	0.122297	9.78392	8.47961
Morning-preference	UKB dataset B	11	rs11605348	G	A	0.647382	0.00112552	0.0433604	-0.00171889	0.0170509	-0.0021616	0.113546	-0.0239785	0.0654197	-0.00314713	0.0465007	0.14031	0.140528	0.0327963	0.0265327	0.0324409	0.0565092	-4.798	3.9918
Morning-preference	UKB dataset B	12	rs117037340	A	G	0.969311	0.00837018	0.120407	0.0272993	0.0478129	-0.0484794	0.309875	0.0187231	0.18382	0.000870503	0.124658	0.250632	0.40474	0.0816809	0.0762545	-0.065018	0.152623	-7.7959	11.1753
Morning-preference	UKB dataset B	13	rs118166957	T	C	0.162062	0.0314341	0.0560927	-0.00918547	0.0223929	0.0593147	0.146032	-0.0160842	0.0862423	-0.0864649	0.062362	-0.0818091	0.184112	0.0177732	0.034525	-0.0134902	0.0744326	-4.26984	5.2387
Morning-preference	UKB dataset B	14	rs12310246	A	G	0.247587	-0.0195215	0.0479485	0.0332988	0.0187172	-0.0509983	0.127458	0.0610313	0.071663	0.0422692	0.0514501	0.0418846	0.157829	0.0110813	0.0290714	-0.11523	0.0641719	-3.74566	4.40309
Morning-preference	UKB dataset B	15	rs12411886	C	A	0.923453	0.0528078	0.0787917	0.0436497	0.0307629	-0.441619	0.170463	0.0753314	0.121793	0.0115395	0.0820329	0.0761998	0.262564	-0.106985	0.0455288	0.0917203	0.104994	3.60562	7.15375
Morning-preference	UKB dataset B	16	rs12534945	C	T	0.747277	-0.0152576	0.0472654	0.00217769	0.018669	-0.0968087	0.122071	-0.0358532	0.0713847	-0.0824297	0.0496558	-0.054817	0.150929	-0.0459634	0.0287303	0.0129745	0.0621317	4.75496	4.37853
Morning-preference	UKB dataset B	17	rs12635614	A	G	0.508258	0.0269268	0.0412874	0.0110685	0.0163072	0.00939184	0.108962	0.00174345	0.0629447	0.0413272	0.0441743	-0.0584499	0.133271	0.015161	0.0253188	-0.0476007	0.0541143	-1.25423	3.8242
Morning-preference	UKB dataset B	18	rs1285875	G	C	0.256248	0.0996551	0.0464008	-0.0276127	0.0187173	-0.014392	0.1251	-0.114568	0.073999	0.116409	0.0503861	0.0714089	0.153414	-0.0492304	0.0292459	-0.0412472	0.0622783	2.43062	4.37452
Morning-preference	UKB dataset B	19	rs12912299	C	T	0.512697	0.0062465	0.0415571	0.00678281	0.0163558	-0.193455	0.109366	0.0100163	0.0630147	0.0219228	0.0444179	0.0767636	0.13868	-0.0419703	0.0253581	0.00967236	0.0541294	4.07339	3.83207
Morning-preference	UKB dataset B	20	rs12927360	G	A	0.5933	0.00112872	0.0422764	-0.00771312	0.0166649	0.0739548	0.111983	0.0222346	0.0642635	-0.0261172	0.0452591	0.0640224	0.13739	-0.0115073	0.025827	-0.0489804	0.0549232	0.777621	3.90372
Morning-preference	UKB dataset B	21	rs12951067	T	C	0.461434	-0.0506155	0.0419426	-0.0122062	0.0164868	0.146658	0.109931	-0.0633117	0.0636951	0.00294917	0.0444824	0.130448	0.135592	0.0248141	0.0255758	0.0272402	0.05453	2.14762	3.8672
Morning-preference	UKB dataset B	22	rs13010288	G	T	0.866654	0.0157928	0.061381	0.0018065	0.0240502	0.275995	0.177065	-0.133377	0.087672	-0.10556	0.0637767	0.327043	0.220046	-0.0160955	0.0371374	-0.0339546	0.0786306	7.20715	5.62889
Morning-preference	UKB dataset B	23	rs13138995	A	G	0.390706	-0.03197	0.0425991	-0.0223559	0.0168329	0.149022	0.110528	0.0627404	0.0644782	-0.0744102	0.0464005	0.00457303	0.139998	0.0259153	0.0260117	-0.00427549	0.0557708	-5.78155	3.93728
Morning-preference	UKB dataset B	24	rs13189678	T	C	0.138623	-0.12087	0.0621023	-0.0245827	0.0236241	0.0360027	0.154586	-0.0867145	0.093323	0.00491026	0.0638487	-0.0250445	0.20217	-0.0508535	0.0370476	0.0446062	0.076534	0.527146	5.4994
Morning-preference	UKB dataset B	25	rs150483923	C	A	0.774671	-0.00726486	0.0494501	0.00268858	0.0194845	0.0898757	0.133091	0.124642	0.0775749	-0.0233678	0.0520881	-0.131876	0.152709	-0.0475329	0.0299189	-0.0393864	0.0639612	13.7119	4.56772
Morning-preference	UKB dataset B	26	rs1533992	T	A	0.0553422	-0.00862587	0.0922332	0.0205733	0.035955	-0.214292	0.267262	-0.00639016	0.140471	0.00699872	0.0992123	0.0721323	0.319266	-0.0615375	0.0575336	-0.00608702	0.119688	2.0657	8.48851
Morning-preference	UKB dataset B	27	rs159058	C	A	0.299364	0.0125202	0.0449462	-0.0128721	0.0177898	0.00590437	0.118703	0.0287814	0.0681934	0.0797012	0.0484393	-0.235634	0.155441	0.0143553	0.027498	-0.0252906	0.0591216	-3.15434	4.16428
Morning-preference	UKB dataset B	28	rs171697	G	C	0.328011	-0.0651652	0.0444241	0.0145415	0.0173229	0.049658	0.115061	-0.022247	0.0671213	0.0705992	0.0471103	-0.08562	0.146826	-0.01384	0.0269484	0.109581	0.0564327	8.57587	4.06069
Morning-preference	UKB dataset B	29	rs1731951	T	A	0.554331	0.0109667	0.0420409	-0.00221387	0.0165812	-0.211377	0.11013	-0.0333862	0.0638327	-0.0246098	0.0450392	0.193748	0.138873	-0.0260372	0.0256786	-0.0150762	0.0548718	-1.02554	3.88299
Morning-preference	UKB dataset B	30	rs17643634	C	T	0.832736	-0.0460784	0.0548535	-0.00256952	0.0219352	0.0640224	0.149625	-0.0725571	0.0831033	-0.00430289	0.0592847	0.0975328	0.18589	0.0293207	0.0344196	-0.0252504	0.0721777	-0.396647	5.15489
Morning-preference	UKB dataset B	31	rs176647	A	C	0.39926	-0.0738252	0.0428955	0.0153214	0.0167415	0.0406386	0.110847	-0.0497619	0.0646211	0.058237	0.0455236	0.0989416	0.135454	-0.00818838	0.0259766	0.0178882	0.0553036	3.07622	3.92012
Morning-preference	UKB dataset B	32	rs1925113	A	G	0.43404	0.0584997	0.0414353	0.012122	0.0164087	0.0549846	0.109262	-0.00144908	0.0632927	-0.0423977	0.0449176	0.0142116	0.132717	-3.09488e-05	0.0254741	0.0204942	0.0542903	0.177836	3.84691
Morning-preference	UKB dataset B	33	rs1927898	C	T	0.253918	0.0138785	0.047037	-0.00104219	0.0186702	0.0273951	0.124295	-0.0918941	0.0737548	-0.0163017	0.050502	-0.0765567	0.160466	0.0344332	0.0286899	-0.0351344	0.0622823	-6.6327	4.3642
Morning-preference	UKB dataset B	34	rs2116290	A	G	0.363329	0.0550248	0.0431169	-0.0109743	0.017077	-0.104607	0.115123	-0.0386972	0.065905	-0.0192739	0.0459455	-0.0614283	0.143125	0.00912963	0.0264314	-0.0819491	0.0570856	-5.61325	3.9967
Morning-preference	UKB dataset B	35	rs2239923	T	C	0.290784	0.033709	0.0451474	0.00945281	0.0178959	0.199564	0.115562	-0.0399121	0.069786	-0.0114945	0.0485417	-0.070858	0.151797	0.0280924	0.0276757	0.0695062	0.0586046	1.64209	4.19774
Morning-preference	UKB dataset B	36	rs2286729	A	G	0.085087	0.0974834	0.0711337	0.00399698	0.0290318	0.0971258	0.185847	0.0200222	0.111044	-0.117277	0.0827423	-0.435413	0.286309	-0.0318554	0.0456132	0.0543217	0.0939156	-4.48408	6.80314
Morning-preference	UKB dataset B	37	rs2344121	A	G	0.524124	-0.0175101	0.0413865	-0.00101677	0.0163222	0.0116384	0.108731	-0.0570417	0.0626329	-0.0871364	0.0442887	-0.155167	0.134853	-0.00670754	0.0252852	-0.0706409	0.0539349	-2.86567	3.81949
Morning-preference	UKB dataset B	38	rs2406916	G	C	0.341009	0.0459821	0.0433524	0.00345563	0.0171991	0.0016543	0.114721	-0.057007	0.0668484	0.028243	0.0469745	-0.249251	0.149556	0.0120081	0.0266395	-0.0372949	0.057336	-2.52239	4.02887
Morning-preference	UKB dataset B	39	rs28576953	C	T	0.795392	0.0716849	0.052178	-0.0228853	0.0200876	-0.261557	0.126145	0.118457	0.0805865	-0.0473551	0.0539097	0.105786	0.172699	0.00314147	0.0312849	0.0724255	0.0680929	-4.93486	4.71911
Morning-preference	UKB dataset B	40	rs28611339	T	G	0.124674	0.003879	0.0618918	-0.0172879	0.0246076	0.0676052	0.160097	0.0103793	0.0942805	0.0497364	0.0671645	-0.217748	0.208777	-0.0224152	0.038375	0.0793538	0.0789101	9.11703	5.75477
Morning-preference	UKB dataset B	41	rs34967082	A	G	0.39683	-0.0375704	0.0425649	-0.0161521	0.0167076	0.0955837	0.110524	0.0215447	0.0642446	0.0344132	0.0456712	0.175719	0.134137	0.0233785	0.0258618	-0.00707968	0.055374	-7.66662	3.91691
Morning-preference	UKB dataset B	42	rs35084376	C	G	0.0678157	0.0156889	0.0830298	0.034918	0.0325803	0.318802	0.192576	-0.318538	0.144736	0.0486407	0.0878129	-0.624413	0.344329	0.189769	0.0476581	-0.0115494	0.109795	-17.1388	7.68311
Morning-preference	UKB dataset B	43	rs356179	G	C	0.666102	0.0288996	0.0441965	0.00667486	0.0173886	-0.0881756	0.114651	0.15604	0.0691504	-0.0245359	0.0470722	-0.166093	0.14152	-0.0270918	0.0269103	-0.0538208	0.057112	-0.808234	4.07578
Morning-preference	UKB dataset B	44	rs35717469	A	G	0.809663	-0.0642913	0.0513922	0.0422433	0.020858	-0.0751784	0.135289	-0.052601	0.0789304	0.063751	0.057031	-0.197569	0.166911	0.0916849	0.0329745	-0.049882	0.0675915	-6.51344	4.86285
Morning-preference	UKB dataset B	45	rs3774751	G	T	0.543434	0.00812683	0.0413714	-0.0200792	0.0163282	-0.201805	0.108754	-0.0184563	0.0629767	0.072799	0.0443993	0.0876116	0.135015	0.0260293	0.0253325	-0.0656006	0.0539159	-3.85865	3.82239
Morning-preference	UKB dataset B	46	rs3923809	A	G	0.697121	0.0543882	0.044895	0.0131509	0.0175617	0.219867	0.123345	0.118408	0.0696405	0.0259217	0.0479087	-0.1192	0.143885	-0.0177767	0.027049	0.128979	0.0597015	2.38016	4.1039
Morning-preference	UKB dataset B	47	rs406761	T	G	0.621582	0.0170706	0.0428511	-0.000477142	0.0168147	0.0429793	0.112616	0.129125	0.0657659	-0.0259441	0.0459483	-0.296011	0.13633	-0.0278507	0.0260428	-0.0210718	0.0556608	-6.08345	3.94406
Morning-preference	UKB dataset B	48	rs4073582	G	A	0.642503	0.0320523	0.043115	0.0173259	0.016945	0.18942	0.116667	-0.0216359	0.0651685	-0.0312972	0.0459738	0.23224	0.14621	0.0296904	0.0263372	0.0622423	0.0565232	-6.18723	3.96509
Morning-preference	UKB dataset B	49	rs4499118	A	G	0.39876	-0.0413521	0.042312	-0.00852083	0.0166193	-0.111237	0.112528	0.0337589	0.0639912	-0.00139082	0.0450186	0.0799907	0.138439	0.000635316	0.0257741	-0.0488387	0.0552682	-4.7751	3.89265
Morning-preference	UKB dataset B	50	rs4711416	T	G	0.0843635	0.0282672	0.0730765	0.0381415	0.0291351	0.118832	0.189062	-0.155624	0.122205	-0.022543	0.0808426	0.0783407	0.236681	0.0285297	0.0447352	-0.0235517	0.0982479	1.4188	6.84585
Morning-preference	UKB dataset B	51	rs4838018	C	T	0.872287	-0.0348555	0.0608152	0.00127392	0.024347	-0.104964	0.156092	-0.0766455	0.0913997	0.0826463	0.0667723	0.287305	0.219679	-0.0321555	0.0373043	0.0334044	0.0816611	-3.1477	5.70031
Morning-preference	UKB dataset B	52	rs4887111	A	G	0.619638	0.0444898	0.0427086	0.0256684	0.0167658	0.0754472	0.112947	0.0183215	0.0647328	-0.0597942	0.0451859	0.0760331	0.137528	0.0382544	0.0260418	-0.0116158	0.0553449	-4.37996	3.92019
Morning-preference	UKB dataset B	53	rs4981170	G	A	0.804282	-0.0243337	0.0518549	-0.0287681	0.0204088	0.127178	0.142554	0.109265	0.0818364	-0.0404146	0.0552481	-0.181257	0.163644	0.0428406	0.0321107	0.0866672	0.0695171	-7.31246	4.80309
Morning-preference	UKB dataset B	54	rs544978	A	C	0.707704	0.0319141	0.0456802	0.0185013	0.0179206	-0.107488	0.116552	0.0745592	0.0699268	0.00358264	0.0484962	0.100172	0.148448	-0.00746303	0.0276604	0.0143808	0.0593645	-3.3388	4.18565
Morning-preference	UKB dataset B	55	rs56097173	T	C	0.68114	-0.0625713	0.043827	0.00732935	0.0174918	-0.0780984	0.115266	-0.19147	0.0654847	0.0568095	0.0479534	-0.264377	0.141855	-0.00981828	0.0271159	-0.0933208	0.0571818	-0.811325	4.09919
Morning-preference	UKB dataset B	56	rs57314044	T	G	0.21428	-0.039378	0.0512432	-0.00267941	0.0199609	0.0533326	0.130903	-0.0627073	0.078059	-0.0360884	0.0545136	0.0647723	0.160233	0.0158856	0.030788	0.021521	0.0655341	-0.349222	4.66656
Morning-preference	UKB dataset B	57	rs58475265	C	T	0.162794	0.0622901	0.0552278	0.0187816	0.0221078	-0.389915	0.170052	-0.112479	0.0891153	0.0202165	0.0591999	0.26924	0.176562	-0.0614811	0.0350227	-0.109679	0.0760946	0.941434	5.1998
Morning-preference	UKB dataset B	58	rs62158206	T	C	0.780012	-0.0434322	0.0495834	-0.0265074	0.0197338	0.0766011	0.1353	0.0201358	0.0768077	0.0506006	0.0537181	-0.196953	0.156882	-0.0119383	0.0305647	-0.06509	0.0643085	0.0752495	4.62713
Morning-preference	UKB dataset B	59	rs671985	G	A	0.547494	0.00555434	0.0416691	-0.0109348	0.0164342	0.0495306	0.109859	0.124248	0.0637498	0.0575689	0.0446427	0.0145281	0.136104	0.00854295	0.0254682	0.114887	0.0547643	3.63853	3.84438
Morning-preference	UKB dataset B	60	rs6803184	A	G	0.33647	0.0570663	0.0434371	0.0341066	0.0172108	0.168362	0.112234	-0.0312187	0.0666475	0.0198848	0.0469678	-0.112864	0.143246	-0.0254323	0.026851	0.0696648	0.0565036	4.33894	4.0385
Morning-preference	UKB dataset B	61	rs6855246	G	A	0.0792891	0.0142914	0.0789477	0.0345191	0.0310358	0.166639	0.195658	-0.0985476	0.125887	3.72045e-05	0.0852847	-0.115418	0.278626	-0.0417098	0.0491108	-0.0519639	0.105561	4.34283	7.32435
Morning-preference	UKB dataset B	62	rs7026534	T	G	0.295319	0.0197159	0.0450422	-0.0118974	0.0178966	0.0662682	0.117789	-0.0288987	0.0692597	0.024214	0.0479324	-0.141145	0.151459	0.0270343	0.0275652	-0.0142921	0.0593083	0.160685	4.1816
Morning-preference	UKB dataset B	63	rs7044885	G	C	0.55847	-0.00175422	0.0416188	-0.00237749	0.0164145	0.0356376	0.109734	0.0795386	0.0636027	0.0160072	0.0451	-0.0974042	0.133037	0.0212504	0.025482	-0.0832991	0.0541166	-4.57241	3.84392
Morning-preference	UKB dataset B	64	rs715338	A	G	0.575582	0.0101357	0.0420439	0.0072842	0.0165461	0.190791	0.112364	-0.00835639	0.0636426	-0.00476957	0.0453948	0.225172	0.140177	-0.0184231	0.0256274	-0.0376123	0.0546912	4.76253	3.87708
Morning-preference	UKB dataset B	65	rs7183988	G	T	0.528428	0.0381414	0.0416453	0.0255871	0.0163734	-0.0705959	0.109254	0.0878038	0.0634128	0.0173885	0.0445082	0.106646	0.13595	-0.0415924	0.0253659	0.086052	0.054462	9.74752	3.83685
Morning-preference	UKB dataset B	66	rs7217547	C	G	0.795839	0.0164141	0.0511876	0.0135012	0.0201724	0.273231	0.146775	-0.00461244	0.0777059	0.0891261	0.055573	0.0361026	0.171356	-0.00462606	0.0311968	-0.104973	0.0647495	-5.43432	4.71741
Morning-preference	UKB dataset B	67	rs73201933	T	A	0.500146	0.09256	0.0411796	0.00505313	0.0162447	-0.0523125	0.108775	0.0204722	0.0626663	0.0373365	0.0439218	-0.0478523	0.134669	-0.011698	0.0251971	0.0254802	0.0539024	2.32433	3.80839
Morning-preference	UKB dataset B	68	rs7337692	T	C	0.294262	0.0177401	0.0454132	0.00727426	0.0179343	-0.129274	0.123576	-0.00114617	0.0693695	-0.0333575	0.04926	0.00137726	0.149369	0.0141255	0.0277487	0.0340063	0.0590634	-0.510646	4.20025
Morning-preference	UKB dataset B	69	rs7338774	G	A	0.330893	-0.0412411	0.0441093	0.0130952	0.0172997	0.0686293	0.114342	-0.0339936	0.0669597	0.0151135	0.0474648	0.0752261	0.138136	-0.0174418	0.0268757	-0.00526344	0.057181	-0.618269	4.04951
Morning-preference	UKB dataset B	70	rs7428918	G	A	0.715909	0.00116963	0.045802	0.0357117	0.0182131	0.109921	0.124822	-0.0556366	0.0697213	0.033772	0.049261	0.0866011	0.155198	0.027565	0.0283083	0.0691168	0.0610698	-4.93454	4.25365
Morning-preference	UKB dataset B	71	rs755837	G	A	0.159469	-0.0164725	0.0565804	-0.0192076	0.0223241	0.0314034	0.147719	0.0871665	0.0836383	-0.0558562	0.0622686	0.146445	0.178506	-0.0606079	0.0352436	0.0470298	0.0727982	9.09902	5.23426
Morning-preference	UKB dataset B	72	rs7581704	C	G	0.752573	-0.0554411	0.0474951	-0.0260424	0.0188555	0.084247	0.128518	-0.00702661	0.0723967	-0.0100636	0.0512719	-0.0932802	0.146954	-0.00605177	0.0292196	0.101832	0.0640945	3.21292	4.42125
Morning-preference	UKB dataset B	73	rs76540488	G	A	0.102917	-0.0304625	0.0701188	0.00110165	0.0272925	-0.235085	0.200281	-0.0712303	0.107879	0.025431	0.075147	0.202143	0.216947	-0.0123464	0.0424827	-0.06462	0.0926951	0.195385	6.38827
Morning-preference	UKB dataset B	74	rs77641763	T	C	0.102875	-0.0770361	0.0696412	-0.0228605	0.0268211	-0.0744491	0.184417	-0.0572129	0.105082	0.0611717	0.0726911	-0.0893093	0.222935	-0.0550553	0.0421598	0.0404502	0.0868736	-0.282268	6.24592
Morning-preference	UKB dataset B	75	rs7872863	C	T	0.287045	-0.0143262	0.0458562	0.00333755	0.0180233	-0.0754603	0.121717	-0.0822949	0.0706287	0.0141916	0.0492652	0.0657491	0.14685	0.0543946	0.0276862	-0.0160459	0.0598709	-4.78197	4.21875
Morning-preference	UKB dataset B	76	rs7974321	C	T	0.187569	0.0487321	0.0521235	0.0344789	0.0206786	0.0566708	0.136281	-0.0363616	0.0808951	0.0906326	0.0554174	0.0482508	0.169682	-0.0118629	0.0323493	-0.0488602	0.0698339	-1.49477	4.87024
Morning-preference	UKB dataset B	77	rs876114	T	G	0.846135	0.0559123	0.0580008	-0.0215513	0.0223649	0.257647	0.165257	-0.113919	0.0837019	0.0847694	0.0627788	0.0472511	0.187783	0.0596921	0.0353979	0.0454501	0.075336	-3.59761	5.25155
Morning-preference	UKB dataset B	78	rs8766	C	T	0.382089	0.0417104	0.0424201	0.000975802	0.0167843	-0.0692776	0.113108	-0.00663531	0.064802	0.0259315	0.0451755	0.255099	0.133937	0.0331865	0.0259293	-0.0171115	0.0555961	-9.81306	3.92573
Morning-preference	UKB dataset B	79	rs9563886	C	T	0.394976	0.0333148	0.0419433	-0.00706631	0.0166104	-0.174586	0.113379	0.00975855	0.0639777	-0.0371453	0.0450376	0.080591	0.138921	0.00498395	0.025728	-0.0157161	0.0551135	-5.16437	3.88819
Morning-preference	UKB dataset B	80	rs9931543	T	C	0.729447	-0.0472822	0.0459973	-0.00581103	0.0183522	0.202561	0.128636	0.00213742	0.0709939	3.83788e-05	0.049248	0.112604	0.155777	0.014921	0.0285362	-0.0519268	0.0600349	0.767848	4.29867
Morning-preference	UKB dataset B	81	rs9941245	G	T	0.195246	-0.0498018	0.0527332	-0.000106155	0.0205245	0.0524633	0.135394	-0.0281196	0.0802642	-0.0485672	0.0560324	-0.381054	0.183935	0.0400653	0.0315297	0.0333628	0.0673895	-4.8008	4.80671
Evening-preference	UKB dataset A	1	rs1031654	C	A	0.199328	-0.0154329	0.0523855	-0.00322558	0.0202328	-0.0812856	0.1336	0.130966	0.075632	0.0160322	0.0556341	-0.150296	0.164463	0.0155467	0.0315075	-0.0264155	0.0699154	-6.43994	4.77617
Evening-preference	UKB dataset A	2	rs10789340	G	A	0.625724	-0.0161876	0.04307	-0.0125576	0.0167378	0.121088	0.110819	0.0251276	0.0655161	0.0565689	0.0459733	0.114351	0.131619	-0.00249168	0.026274	0.0314954	0.0579232	5.02012	3.96697
Evening-preference	UKB dataset A	3	rs10800992	T	C	0.44901	0.00399674	0.0416894	0.0274539	0.0161713	0.0908321	0.105074	0.00122459	0.0631136	-0.0247439	0.0440234	0.0753856	0.126167	0.0446607	0.0253966	-0.0551818	0.0560151	-5.06891	3.84018
Evening-preference	UKB dataset A	4	rs10865954	T	C	0.341795	0.0557487	0.0436773	0.0104848	0.0170801	0.0992814	0.10905	-0.111044	0.0674448	0.108781	0.0461726	-0.110481	0.136707	0.0357004	0.0266268	-0.013018	0.0589902	-0.0320426	4.04153
Evening-preference	UKB dataset A	5	rs10947428	C	T	0.218855	-0.0335697	0.0511612	-0.00528092	0.0197297	0.0911237	0.124573	0.0395481	0.0754134	0.00956759	0.0535024	-0.319325	0.163385	0.0568729	0.0304495	0.0204201	0.0675373	-9.28547	4.65748
Evening-preference	UKB dataset A	6	rs10947690	G	A	0.256968	0.0322373	0.047081	-0.0326985	0.0185462	-0.121181	0.123887	-0.00504002	0.0719435	0.0263333	0.0501208	-0.0195033	0.147088	0.01974	0.0288517	-0.0985236	0.0651011	-5.01327	4.36904
Evening-preference	UKB dataset A	7	rs11075253	C	A	0.703126	0.0145165	0.0456886	-0.00290151	0.0177192	0.0131201	0.115202	-0.0522254	0.0684469	-0.0131869	0.047969	-0.129947	0.13866	0.0370241	0.0279516	-0.0115176	0.060954	-3.39958	4.19547
Evening-preference	UKB dataset A	8	rs11167642	T	C	0.820398	0.0152466	0.0540317	0.0148394	0.021061	-0.157282	0.129985	0.0649267	0.0833763	0.0308777	0.0571698	0.186451	0.17521	0.0244279	0.0330245	-0.0188	0.0717247	-3.35802	4.95991
Evening-preference	UKB dataset A	9	rs113092074	T	C	0.149435	0.0413031	0.0578892	-0.013045	0.0227748	0.0615112	0.145685	-0.0901452	0.0912767	-0.03718	0.0635741	-0.394666	0.200474	-0.0165639	0.0359299	-0.057978	0.0797068	-5.52821	5.3914
Evening-preference	UKB dataset A	10	rs113851554	T	G	0.0575621	0.0714548	0.0900364	0.0318728	0.0358249	-0.217151	0.257587	-0.106489	0.146854	-0.0237249	0.0991891	-0.0591063	0.294139	-0.0108815	0.0567916	0.189166	0.115244	-5.35258	8.53539
Evening-preference	UKB dataset A	11	rs11605348	G	A	0.65408	0.111068	0.0446774	-0.00404249	0.0170357	-0.00603268	0.110249	0.0344838	0.0664795	-0.0346263	0.0465189	0.1112	0.135403	0.0142325	0.0267184	0.0133258	0.058745	2.36694	4.02925
Evening-preference	UKB dataset A	12	rs117037340	A	G	0.969497	0.25961	0.135059	0.0843412	0.0484345	0.0217139	0.310711	0.301248	0.21043	0.0961838	0.136761	-0.0510927	0.372871	0.0952518	0.0769971	0.0610754	0.168323	-13.294	11.2589
Evening-preference	UKB dataset A	13	rs118166957	T	C	0.166433	-0.089165	0.0580328	-0.0287271	0.0219569	-0.0522795	0.143956	-0.0486093	0.0862077	0.0160769	0.0596146	-0.361313	0.198961	-0.0418679	0.0347026	0.0578733	0.0736394	1.93109	5.17269
Evening-preference	UKB dataset A	14	rs12310246	A	G	0.249121	0.00918094	0.0480353	0.00165619	0.0187265	0.193081	0.115833	0.0396853	0.0720886	-0.0144089	0.0518191	0.0724601	0.147615	0.0568299	0.0289883	0.0266776	0.0643298	-6.60281	4.43148
Evening-preference	UKB dataset A	15	rs12411886	C	A	0.92284	-0.039467	0.0783244	-0.047429	0.0303571	0.141724	0.207619	0.0437871	0.119347	0.193044	0.088641	0.0206184	0.232236	0.142278	0.0503226	-0.0277693	0.103425	-19.5079	7.23343
Evening-preference	UKB dataset A	16	rs12534945	C	T	0.751674	-0.0904014	0.0473992	-0.00339405	0.0187638	-0.0335244	0.119949	0.0105578	0.0726335	0.0232138	0.0510131	-0.118387	0.140257	0.00530945	0.0293133	0.0101205	0.0645984	1.98295	4.42683
Evening-preference	UKB dataset A	17	rs12635614	A	G	0.507494	0.0457489	0.0415986	0.0050529	0.0162001	0.0145394	0.10507	0.0241059	0.062965	-0.0525451	0.0445763	-0.0343591	0.128547	0.00496404	0.0253463	-0.0191131	0.0557744	-1.33616	3.82822
Evening-preference	UKB dataset A	18	rs1285875	G	C	0.258529	0.0796163	0.0467827	0.012544	0.0184356	-0.0104203	0.120186	0.190893	0.068971	0.103584	0.0498812	0.148764	0.145789	-0.0350518	0.029154	-0.00969702	0.0636576	-0.357076	4.37367
Evening-preference	UKB dataset A	19	rs12912299	C	T	0.511873	-0.00593391	0.0421274	-0.00867973	0.0163871	0.0313866	0.106334	0.0317403	0.0636969	0.0620897	0.0447288	0.096708	0.130742	0.0416516	0.0256413	-0.0143361	0.0564759	-5.32796	3.87468
Evening-preference	UKB dataset A	20	rs12927360	G	A	0.590299	-0.0168184	0.0425269	-0.0210346	0.0165508	0.0179377	0.107519	-0.0170261	0.0641406	0.0327224	0.0454279	0.0494495	0.131992	-0.0109821	0.0258826	0.0538762	0.0571727	4.51923	3.91237
Evening-preference	UKB dataset A	21	rs12951067	T	C	0.457885	0.00549539	0.0421089	0.0252348	0.0163441	0.182961	0.105696	0.0812668	0.0634358	-0.000602273	0.0445251	-0.0349985	0.12741	0.037821	0.0255947	-0.0477963	0.0564242	-7.36447	3.8691
Evening-preference	UKB dataset A	22	rs13010288	G	T	0.867952	0.0379672	0.0622185	-0.00497462	0.0238964	-0.127445	0.148068	0.143492	0.0978649	0.136866	0.068244	-0.246519	0.169551	-0.0373017	0.0370244	0.0684053	0.0845147	1.9676	5.65281
Evening-preference	UKB dataset A	23	rs13138995	A	G	0.390746	-0.0285768	0.0429514	-0.0274812	0.0167207	-0.00188713	0.10798	0.0628006	0.0642568	0.0488309	0.0452942	0.125278	0.129242	0.0187421	0.0260872	-0.0374986	0.05762	-7.0562	3.94737
Evening-preference	UKB dataset A	24	rs13189678	T	C	0.137656	-0.109239	0.0624634	-0.0153175	0.0234215	0.0350835	0.14956	-0.119949	0.0950768	-0.0345538	0.0641913	-0.218554	0.200327	0.0292928	0.0363042	0.0257745	0.0796975	-1.545	5.52555
Evening-preference	UKB dataset A	25	rs150483923	C	A	0.77599	0.0745842	0.0513021	-0.0241634	0.0194947	0.0566925	0.129148	0.0947561	0.0781525	0.0347988	0.053524	0.101181	0.158106	-0.0228937	0.0304525	-0.0063857	0.067256	1.64115	4.62145
Evening-preference	UKB dataset A	26	rs1533992	T	A	0.0550612	-0.0425454	0.0960441	0.0423867	0.036255	0.313502	0.209164	-0.11162	0.149279	0.129502	0.0982258	-0.0450919	0.302707	0.111886	0.0550192	-0.0975195	0.13086	-10.6611	8.62748
Evening-preference	UKB dataset A	27	rs159058	C	A	0.300358	0.0245564	0.0451408	0.00853776	0.0176743	0.0497971	0.11369	-0.0688838	0.0695736	0.0189939	0.0481095	0.246054	0.135233	0.00910581	0.02764	0.0483844	0.0601348	3.22454	4.17839
Evening-preference	UKB dataset A	28	rs171697	G	C	0.326597	0.0709123	0.0438368	-0.0113263	0.0172882	-0.158824	0.115543	0.00909828	0.0669729	0.124176	0.0465411	0.125734	0.138407	-0.000253104	0.0269495	0.0415665	0.0588106	7.66758	4.07141
Evening-preference	UKB dataset A	29	rs1731951	T	A	0.556698	0.019239	0.0424684	0.00719354	0.0164686	-0.0577148	0.106753	0.0263727	0.0642751	-0.0749786	0.0451333	0.0274604	0.130483	0.0143512	0.0257923	0.0374997	0.0567145	-2.30151	3.893
Evening-preference	UKB dataset A	30	rs17643634	C	T	0.831288	-0.0337808	0.0558056	-0.000980083	0.0218679	-0.0513299	0.13914	0.156063	0.0893112	-0.00698826	0.0586338	0.19025	0.176746	-0.00919291	0.0341056	0.050046	0.0763472	-4.10385	5.16269
Evening-preference	UKB dataset A	31	rs176647	A	C	0.398806	-0.0574749	0.0427412	0.0260696	0.0164982	0.137977	0.105721	0.0562335	0.0637871	0.0346564	0.0449312	-0.0923322	0.132667	0.007197	0.0258502	-0.0306478	0.0570787	0.649327	3.90871
Evening-preference	UKB dataset A	32	rs1925113	A	G	0.429895	-0.0226099	0.042077	2.44497e-05	0.0163367	-0.00968753	0.10594	-0.0913225	0.0639604	0.044044	0.0445091	-0.0352326	0.130988	0.0178408	0.0255796	0.0477701	0.0561378	1.51215	3.86686
Evening-preference	UKB dataset A	33	rs1927898	C	T	0.253782	0.038916	0.0475286	0.0136799	0.0185866	0.0663075	0.11832	0.139245	0.0698812	-0.0887257	0.0511714	0.114684	0.139077	-0.0123839	0.0292199	0.0689416	0.0631954	1.43099	4.40474
Evening-preference	UKB dataset A	34	rs2116290	A	G	0.365708	0.0303135	0.043645	-0.00113132	0.0170384	0.0311697	0.109932	-0.00690647	0.0661812	-0.00912174	0.0467185	-0.0361938	0.134719	-0.0364053	0.0267682	0.014282	0.0584277	-0.455741	4.02497
Evening-preference	UKB dataset A	35	rs2239923	T	C	0.293886	0.0242384	0.0456344	0.00945533	0.0177779	-0.0660792	0.11667	0.119593	0.067389	-0.0726514	0.0496761	0.046128	0.139292	0.00559259	0.0278148	-0.0347374	0.0616308	-7.53604	4.20561
Evening-preference	UKB dataset A	36	rs2286729	A	G	0.0849591	-0.0414021	0.076102	0.0139998	0.0289474	0.0811493	0.182592	0.219018	0.103315	0.0417422	0.0772745	-0.188332	0.250983	-0.00401809	0.0457377	-0.0101863	0.100104	1.68669	6.87934
Evening-preference	UKB dataset A	37	rs2344121	A	G	0.522354	-0.0279784	0.0417177	-0.00286999	0.0162409	-0.0254707	0.105016	-0.00141847	0.0629445	-0.0289166	0.0446577	0.171777	0.125802	0.0127708	0.0254038	-0.0289604	0.0558466	-2.73914	3.83873
Evening-preference	UKB dataset A	38	rs2406916	G	C	0.341189	0.0399354	0.0438423	0.0129014	0.0171098	-0.0558524	0.112582	-0.019987	0.0670053	0.016487	0.0470527	-0.0209643	0.136853	0.00435438	0.0268953	0.0383875	0.0588083	7.39289	4.06308
Evening-preference	UKB dataset A	39	rs28576953	C	T	0.79328	0.0219773	0.051911	-0.026695	0.0199377	0.0421918	0.131076	-0.0059217	0.0775037	0.0302477	0.0541752	-0.0951983	0.151405	0.00668823	0.0313075	-0.0453535	0.0679981	-0.0239523	4.72629
Evening-preference	UKB dataset A	40	rs28611339	T	G	0.133274	-0.105894	0.0635032	0.00326759	0.0238324	0.244929	0.142707	-0.00374428	0.093258	-0.0746542	0.0672759	-0.216362	0.207152	-0.066287	0.0382155	-0.0602703	0.0839266	2.23629	5.656
Evening-preference	UKB dataset A	41	rs34967082	A	G	0.431865	-0.0203954	0.0421659	-0.0505362	0.0164385	-0.0640442	0.106918	-0.0242116	0.0639038	0.0121209	0.0447282	0.102119	0.131156	-0.0323207	0.025742	0.0713522	0.0561762	3.60214	3.87929
Evening-preference	UKB dataset A	42	rs35084376	C	G	0.0688203	-0.0144571	0.0845852	0.0391804	0.0322094	0.155857	0.196403	0.22644	0.114717	0.0724651	0.0889817	-0.316884	0.293559	-0.056213	0.0518008	-0.00447109	0.112107	-0.262312	7.69027
Evening-preference	UKB dataset A	43	rs356179	G	C	0.663841	-0.0109336	0.0442547	0.000989648	0.017313	0.186758	0.116214	0.106135	0.06868	0.0951616	0.0474863	-0.0524464	0.136463	-0.0157335	0.027102	-0.0236778	0.0594452	-3.99892	4.09936
Evening-preference	UKB dataset A	44	rs35717469	A	G	0.807565	-0.0308248	0.0527345	-0.0137527	0.0205811	0.135391	0.138901	-0.144565	0.0767163	-0.0017957	0.0565397	-0.0160201	0.156306	0.0210799	0.0325013	0.0273317	0.0717049	-1.87481	4.88548
Evening-preference	UKB dataset A	45	rs3774751	G	T	0.531675	-0.0806768	0.0420402	-0.00552738	0.0163397	0.157698	0.106507	-0.0128775	0.0632927	-0.0122494	0.0444508	0.00558292	0.127987	0.0345403	0.0256199	-0.040642	0.0561583	-2.2269	3.86586
Evening-preference	UKB dataset A	46	rs3923809	A	G	0.696327	0.0330552	0.0454742	0.0179033	0.0176199	-0.00341161	0.114077	0.0884815	0.0695856	-0.0526419	0.0476134	0.126443	0.140772	0.00880715	0.0275538	-0.0179317	0.060217	1.4094	4.15696
Evening-preference	UKB dataset A	47	rs406761	T	G	0.622989	-0.0541432	0.0430137	-0.00479944	0.0168016	-0.132606	0.107565	0.0262898	0.0653671	-0.038067	0.0454128	0.0478789	0.132918	0.0193858	0.0263529	-0.00395676	0.0576744	-2.24927	3.9721
Evening-preference	UKB dataset A	48	rs4073582	G	A	0.636399	-0.0260888	0.043191	-9.3367e-05	0.0168095	0.309204	0.11516	0.0535359	0.0660313	-0.0352045	0.0456733	-0.157238	0.132538	-0.0181824	0.0263064	0.0491647	0.0584124	2.84419	3.98227
Evening-preference	UKB dataset A	49	rs4499118	A	G	0.400062	-0.0933621	0.0426056	0.00463862	0.0164543	0.250506	0.105	0.0817989	0.0635565	-0.014326	0.0443533	0.11851	0.12971	-0.00753189	0.0257871	0.115326	0.0561233	2.32118	3.89344
Evening-preference	UKB dataset A	50	rs4711416	T	G	0.0848577	-0.0544581	0.0764836	-0.0057948	0.0292705	-0.0971772	0.196091	-0.112035	0.119187	0.0306532	0.0772067	-0.248551	0.244882	0.0441886	0.0448713	-0.184415	0.110125	-15.0644	6.93627
Evening-preference	UKB dataset A	51	rs4838018	C	T	0.872763	0.100835	0.0647975	0.0267989	0.0244342	0.0124574	0.15878	0.0682451	0.0969591	-0.0383247	0.0655893	-0.0722151	0.199736	0.0489965	0.0387709	0.0144566	0.0844958	-10.0592	5.76986
Evening-preference	UKB dataset A	52	rs4887111	A	G	0.618752	-0.01783	0.0427418	-0.0132099	0.016616	0.113253	0.109247	-0.0675205	0.0639614	-0.0166219	0.045662	-0.233754	0.129504	0.0293983	0.0261465	-0.0959731	0.0568711	-7.49068	3.9394
Evening-preference	UKB dataset A	53	rs4981170	G	A	0.806951	-0.0793948	0.0515167	-0.0038781	0.0204719	-0.281864	0.123251	0.0544063	0.0812763	0.0391754	0.0563831	0.290904	0.174335	0.0154289	0.0322371	-0.0508858	0.0695228	-1.29653	4.8482
Evening-preference	UKB dataset A	54	rs544978	A	C	0.705189	0.00337238	0.0458141	-0.0214632	0.0177425	-0.104511	0.112448	0.085762	0.0700849	0.0301514	0.0481351	-0.00599633	0.142732	0.0326302	0.0279703	-0.072929	0.0603524	-8.77026	4.19919
Evening-preference	UKB dataset A	55	rs56097173	T	C	0.679892	-0.0247063	0.0443571	0.0262244	0.0173995	0.128767	0.115607	0.0802667	0.0684231	-0.0632297	0.0473198	-0.160775	0.134108	0.00833916	0.0271912	-0.0398589	0.059396	-7.47034	4.10386
Evening-preference	UKB dataset A	56	rs57314044	T	G	0.212524	0.0967434	0.0498458	-0.0286389	0.0199288	-0.0659228	0.131485	-0.112115	0.0796586	-0.0253682	0.0546343	-0.0312971	0.154219	0.0302519	0.0308788	-0.0752526	0.0698316	-7.80381	4.69934
Evening-preference	UKB dataset A	57	rs58475265	C	T	0.162237	-0.0142661	0.0567524	-0.0173533	0.0220432	0.108466	0.137876	-0.124478	0.0891238	0.0396	0.0598571	-0.184437	0.17803	0.00960038	0.0344572	0.0103289	0.075719	1.8937	5.21995
Evening-preference	UKB dataset A	58	rs62158206	T	C	0.77864	-0.0380257	0.0497775	0.0342866	0.0196747	0.0275926	0.128241	-0.00818128	0.0757975	0.0703159	0.0534734	0.219715	0.16404	0.0256456	0.0308532	-0.0894572	0.0656812	-4.41649	4.62975
Evening-preference	UKB dataset A	59	rs671985	G	A	0.548532	0.0264166	0.0418602	0.00794582	0.0162804	0.00616263	0.105313	-0.0261974	0.0630734	0.0145699	0.0446866	-0.0202752	0.127231	0.0054687	0.0255023	0.0281508	0.0560639	-1.45631	3.85036
Evening-preference	UKB dataset A	60	rs6803184	A	G	0.333353	-0.0121402	0.0445399	0.0143371	0.0172046	-0.0707267	0.113016	-0.0030234	0.0668708	0.0126519	0.0470515	0.108654	0.130684	0.0318215	0.0268942	-0.0543313	0.0598907	-9.58952	4.07911
Evening-preference	UKB dataset A	61	rs6855246	G	A	0.0813563	-0.108602	0.0824706	-0.00038884	0.0306358	0.132363	0.189674	0.126098	0.114298	0.108647	0.083273	-0.0768704	0.252589	0.0798076	0.047021	-0.111122	0.111699	-9.50721	7.30069
Evening-preference	UKB dataset A	62	rs7026534	T	G	0.29407	0.00463263	0.0457797	0.0098303	0.0177678	-0.0534149	0.116427	-0.0266909	0.0693245	-0.0654198	0.0489468	0.0940448	0.139458	0.0127498	0.0278005	0.000766111	0.0612005	-0.703051	4.20863
Evening-preference	UKB dataset A	63	rs7044885	G	C	0.558529	0.00624893	0.0421239	0.0226746	0.0163759	-0.00980649	0.10606	0.0070816	0.0636228	0.0641551	0.0450365	0.0920209	0.13152	0.0401499	0.0256551	0.130872	0.0567409	1.99598	3.8668
Evening-preference	UKB dataset A	64	rs715338	A	G	0.577542	0.0535893	0.0423906	0.0113815	0.0164206	-0.12344	0.105609	-0.0989249	0.0634081	-0.030457	0.0451178	-0.102578	0.126941	-0.015105	0.0256996	-0.0277607	0.0565755	2.53593	3.88615
Evening-preference	UKB dataset A	65	rs7183988	G	T	0.527814	-0.0047834	0.0416358	0.0247257	0.0161792	-0.0893454	0.104899	-0.0636304	0.0628893	-0.0248383	0.0437426	-0.0912143	0.129748	-0.0690129	0.0253074	0.0464113	0.0558508	14.3112	3.82798
Evening-preference	UKB dataset A	66	rs7217547	C	G	0.796797	-0.0536831	0.0508368	-0.0365844	0.0200059	-0.193887	0.123846	-0.0809431	0.0765338	0.0299134	0.0546081	-0.107546	0.153817	-0.0203451	0.0313489	-0.0926861	0.0676044	-0.879194	4.75973
Evening-preference	UKB dataset A	67	rs73201933	T	A	0.501058	0.0198568	0.041601	0.0149821	0.0162484	-0.120506	0.105416	0.037811	0.0629603	0.0541182	0.0442321	0.16427	0.125993	0.06129	0.0254548	-0.0789452	0.0558521	-4.77729	3.84071
Evening-preference	UKB dataset A	68	rs7337692	T	C	0.291903	-0.0282831	0.0462231	-0.0146165	0.0178992	0.0953839	0.11371	-0.00135646	0.0693561	0.0409655	0.0484349	0.0273015	0.139024	0.00729616	0.0279987	-0.0176928	0.0616998	0.56226	4.23288
Evening-preference	UKB dataset A	69	rs7338774	G	A	0.336568	0.0642041	0.0437529	-0.00181963	0.0171908	-0.240527	0.116905	-0.006557	0.0669034	0.063235	0.0462976	-0.0779974	0.136199	-0.0079024	0.0270325	-0.10594	0.0603271	-0.737058	4.07514
Evening-preference	UKB dataset A	70	rs7428918	G	A	0.713446	0.0346781	0.0463345	0.00622463	0.0179351	-0.00563476	0.116192	-0.0801898	0.0687152	0.0197534	0.0493683	-0.222164	0.136796	0.0131275	0.0281663	0.00284954	0.0618942	-2.18841	4.24532
Evening-preference	UKB dataset A	71	rs755837	G	A	0.162033	-0.0412258	0.0570429	-0.0402214	0.0221068	0.22359	0.131962	-0.00128075	0.085138	-0.0258911	0.0598177	-0.0296372	0.175564	-0.03351	0.0346286	-0.081927	0.0777425	10.3163	5.19286
Evening-preference	UKB dataset A	72	rs7581704	C	G	0.752357	0.00857998	0.048234	0.00510952	0.0187492	0.273977	0.131623	-0.0862183	0.0714296	0.00110395	0.0513261	-0.0166823	0.146662	-0.00143294	0.0293678	0.106537	0.0661342	7.81853	4.43091
Evening-preference	UKB dataset A	73	rs76540488	G	A	0.101164	0.0223884	0.0700415	-0.00368769	0.027419	-0.0121003	0.17873	-0.0553365	0.108023	-0.00870887	0.0742039	0.386703	0.201183	0.0452455	0.0422697	-0.0373486	0.0955463	2.7277	6.46742
Evening-preference	UKB dataset A	74	rs77641763	T	C	0.143831	0.0938572	0.0582368	0.00644977	0.0231666	-0.239167	0.163826	0.0617969	0.0877239	-0.0950523	0.0633749	-0.329677	0.201448	0.0297611	0.0360281	0.123978	0.0763364	-2.26508	5.47641
Evening-preference	UKB dataset A	75	rs7872863	C	T	0.290537	0.0553415	0.0454302	0.0330803	0.0177726	0.00484136	0.115623	0.0788669	0.0683895	0.045051	0.0491167	-0.126929	0.141978	-0.00958274	0.028013	0.0248717	0.0611038	3.69157	4.21909
Evening-preference	UKB dataset A	76	rs7974321	C	T	0.191086	0.121614	0.0515539	0.0278382	0.0205525	0.12873	0.12791	-0.0331578	0.0805405	0.00132874	0.0570596	-0.0328606	0.158869	-0.0177588	0.032342	-0.119896	0.073417	0.545896	4.86829
Evening-preference	UKB dataset A	77	rs876114	T	G	0.841781	-0.0431646	0.0562902	0.022333	0.0223255	0.117968	0.150017	-0.0721478	0.084255	0.0241899	0.0609452	0.251547	0.190251	0.0117669	0.0348918	-0.0514446	0.075094	-0.179179	5.248
Evening-preference	UKB dataset A	78	rs8766	C	T	0.380696	0.00711822	0.0428634	-0.0150494	0.0166824	0.140333	0.106541	0.0200819	0.0646109	-0.0229346	0.0462317	-0.0245234	0.130845	0.026329	0.0260296	-0.0396848	0.0577316	-3.96123	3.94471
Evening-preference	UKB dataset A	79	rs9563886	C	T	0.390808	-0.0923332	0.0429929	0.00752816	0.0165604	0.118123	0.106164	0.0162166	0.0642955	-0.00668223	0.0447347	0.180996	0.131623	-0.0245729	0.0260223	-0.00616295	0.057097	0.847268	3.92211
Evening-preference	UKB dataset A	80	rs9931543	T	C	0.739173	0.0142338	0.0478365	-0.0193189	0.0184644	0.0879751	0.12235	0.0450465	0.0724825	0.0940238	0.0510249	0.0839266	0.148023	-0.0127764	0.0289327	0.146731	0.0660995	1.10901	4.38536
Evening-preference	UKB dataset A	81	rs9941245	G	T	0.19381	0.0342838	0.0528348	0.0272467	0.0206657	0.0021115	0.134914	-0.0210222	0.0812625	0.0113063	0.0565689	-0.0453316	0.166041	0.0923194	0.0317676	0.0915681	0.0697245	-9.57304	4.90055
Evening-preference	UKB dataset B	1	rs1031654	C	A	0.200504	-0.0380452	0.0520185	-0.0199298	0.020313	-0.0263478	0.129165	-0.0788907	0.0763689	0.0124919	0.0552931	-0.192574	0.16914	-0.0249462	0.032527	0.0601101	0.0671743	1.60365	4.72517
Evening-preference	UKB dataset B	2	rs10789340	G	A	0.626261	-0.0339679	0.0428777	-0.00985082	0.0168737	0.0656616	0.107139	-0.0199243	0.0616389	-0.000658516	0.0458435	-0.0263923	0.132003	-0.0159215	0.0268723	-0.0941277	0.0563881	3.14712	3.93686
Evening-preference	UKB dataset B	3	rs10800992	T	C	0.443809	-0.0314798	0.0419544	0.0210305	0.0163351	-0.0829135	0.103312	-0.047346	0.0601062	0.0777858	0.0443229	0.0421526	0.126209	0.0453823	0.0260138	0.0890115	0.0548642	2.32768	3.81173
Evening-preference	UKB dataset B	4	rs10865954	T	C	0.341748	-0.0436156	0.0441981	-0.0102289	0.0171745	0.0889925	0.106368	-0.104645	0.0640561	0.0529005	0.0464041	0.0979343	0.133146	0.0150835	0.0273271	0.0488185	0.0577325	-4.4447	4.00914
Evening-preference	UKB dataset B	5	rs10947428	C	T	0.218256	0.0180148	0.0504718	0.0186247	0.0197773	-0.221156	0.133177	0.00653164	0.0726401	0.0325382	0.053154	-0.0639895	0.153023	0.0552554	0.0311991	-0.0399087	0.0675517	-7.55307	4.61943
Evening-preference	UKB dataset B	6	rs10947690	G	A	0.259469	-0.0786677	0.0484118	-0.0371277	0.0186636	0.0220967	0.116868	0.0186397	0.0677629	-0.00272185	0.0495839	-0.127206	0.151567	0.0045265	0.0295622	-0.0741875	0.0636515	3.69187	4.32464
Evening-preference	UKB dataset B	7	rs11075253	C	A	0.703278	0.0865325	0.0460399	0.0218575	0.0177572	0.00276233	0.112074	0.065814	0.0662316	0.0498434	0.0488399	0.0644108	0.144362	0.0225916	0.0283933	0.101115	0.0612007	-3.479	4.13814
Evening-preference	UKB dataset B	8	rs11167642	T	C	0.817138	-0.0107757	0.0535319	-0.00748615	0.0210062	0.0334569	0.134459	0.15307	0.0813831	0.000410348	0.0571573	0.505433	0.192233	0.0115819	0.0336334	-0.0334255	0.0702788	-0.943381	4.90702
Evening-preference	UKB dataset B	9	rs113092074	T	C	0.148955	0.0507099	0.057592	0.0270956	0.0227831	-0.139746	0.152389	0.0213575	0.083038	0.0602482	0.0615742	-0.134928	0.185366	0.0420614	0.0360284	0.207572	0.0721107	4.54744	5.3261
Evening-preference	UKB dataset B	10	rs113851554	T	G	0.0582082	-0.0287069	0.0926309	-0.0466097	0.0363902	0.00541236	0.227034	0.0431717	0.129784	-0.150769	0.102691	0.563773	0.234963	0.00175687	0.0571877	-0.316876	0.138799	-5.52845	8.39116
Evening-preference	UKB dataset B	11	rs11605348	G	A	0.653169	-0.00124662	0.0436373	0.0105028	0.0171239	-0.0585765	0.107085	0.0387864	0.0634086	0.029086	0.0467151	-0.0377705	0.133054	0.0320474	0.0273765	0.0338734	0.0579414	4.69379	3.98667
Evening-preference	UKB dataset B	12	rs117037340	A	G	0.968851	0.233895	0.134449	0.0211755	0.0472713	-0.379468	0.24588	-0.0247576	0.169637	0.0910644	0.128821	-0.610333	0.294249	-0.0561711	0.073496	0.143173	0.170081	6.63129	11.0128
Evening-preference	UKB dataset B	13	rs118166957	T	C	0.164747	-0.0314036	0.057445	0.00664039	0.0221414	-0.0115419	0.1402	0.0785029	0.0790704	0.00150894	0.0597567	0.192517	0.166518	-0.034692	0.0356634	-0.0611241	0.0763063	5.73337	5.16858
Evening-preference	UKB dataset B	14	rs12310246	A	G	0.249225	-0.0489009	0.048318	-0.00536183	0.0187328	0.295735	0.110155	-0.0160195	0.0691312	0.00431884	0.0518884	-0.1216	0.152997	-0.0150958	0.0298522	-0.0787941	0.064339	-1.01919	4.35814
Evening-preference	UKB dataset B	15	rs12411886	C	A	0.923509	0.0827766	0.0806996	-0.0145556	0.0304943	0.103925	0.200298	0.0365861	0.114496	0.121172	0.08471	-0.28412	0.224115	0.0414872	0.0495703	-0.0742981	0.100026	-14.1143	7.14027
Evening-preference	UKB dataset B	16	rs12534945	C	T	0.75589	-0.0199696	0.0482472	0.00175418	0.0189259	0.0361	0.120116	0.0787306	0.0711024	0.0240735	0.0518724	-0.307827	0.144826	-0.00177824	0.0301679	-0.0124442	0.0638324	7.80557	4.41868
Evening-preference	UKB dataset B	17	rs12635614	A	G	0.511758	-0.0729027	0.0414228	0.00959259	0.0162648	0.0339786	0.102445	-0.00951389	0.0598389	0.00720174	0.0438548	-0.034278	0.128516	0.0195866	0.0259105	-0.0690724	0.054952	-6.07986	3.79054
Evening-preference	UKB dataset B	18	rs1285875	G	C	0.2578	-0.025465	0.0475898	-0.00360978	0.0185726	-0.0877561	0.119869	0.0652456	0.0672298	0.00951896	0.0500601	-0.2187	0.154436	-0.0147673	0.0296199	-0.0423804	0.0632468	0.288349	4.32312
Evening-preference	UKB dataset B	19	rs12912299	C	T	0.511246	0.0373283	0.0418426	0.0189884	0.0163706	-0.0597707	0.103229	0.0660322	0.0601513	-0.0110297	0.0444583	0.0261374	0.132112	0.00896572	0.0261021	-0.111863	0.0551801	-0.889433	3.81869
Evening-preference	UKB dataset B	20	rs12927360	G	A	0.590626	0.00400659	0.0425551	0.00900544	0.0166389	-0.0439608	0.104454	-0.0809698	0.0608285	-0.0292775	0.0448352	-0.0411716	0.132611	-0.0356821	0.0264891	-0.0666295	0.0559646	1.11976	3.88521
Evening-preference	UKB dataset B	21	rs12951067	T	C	0.458703	0.048402	0.0420748	-0.00869639	0.0164693	-0.193471	0.105141	0.0125942	0.0605882	0.0658142	0.0448428	-0.0369028	0.129075	0.030708	0.0261897	0.00478073	0.0555178	-1.3588	3.83641
Evening-preference	UKB dataset B	22	rs13010288	G	T	0.866563	-0.0857357	0.059509	-0.0137988	0.0238761	0.15499	0.160312	0.0167671	0.0887475	0.0166123	0.065669	0.132024	0.192002	0.0147744	0.0383942	-0.0947566	0.0783224	-0.643705	5.58489
Evening-preference	UKB dataset B	23	rs13138995	A	G	0.392343	0.0653964	0.0426184	0.015636	0.0167621	0.00642624	0.105848	0.00723117	0.0617063	0.0572012	0.0454147	0.145465	0.13074	-0.0158594	0.0267673	0.00507257	0.0566037	3.84132	3.91074
Evening-preference	UKB dataset B	24	rs13189678	T	C	0.136831	-0.0244636	0.0610054	0.00747853	0.0236564	0.139303	0.142131	0.0581209	0.0850078	0.0304433	0.0643035	0.0819269	0.184337	-0.0170141	0.0379367	-0.0622675	0.0816672	0.26013	5.52233
Evening-preference	UKB dataset B	25	rs150483923	C	A	0.775158	0.00396986	0.0498909	0.00345712	0.0195472	0.165823	0.129731	0.0982354	0.0740265	0.0330937	0.0529268	0.039392	0.158505	-0.0119071	0.0310824	0.0268757	0.0666059	2.54394	4.55839
Evening-preference	UKB dataset B	26	rs1533992	T	A	0.0555121	-0.0562914	0.0957966	0.0209984	0.0364558	-0.057344	0.239952	0.0317677	0.133371	0.0222088	0.0999341	-0.0807162	0.296855	0.0740387	0.0568849	0.186085	0.114738	-8.20934	8.51285
Evening-preference	UKB dataset B	27	rs159058	C	A	0.298318	0.0233512	0.045508	-0.00766179	0.0178745	0.163639	0.109666	0.0625516	0.0649134	0.0455537	0.0485578	-0.0300027	0.143135	0.0549824	0.0281331	0.0961707	0.0590763	-5.014	4.15041
Evening-preference	UKB dataset B	28	rs171697	G	C	0.327486	-0.0226115	0.044436	-0.00444393	0.0173359	-0.0412026	0.109877	-0.0084708	0.0636527	0.000927023	0.0473123	-0.374669	0.144715	0.00690582	0.0275766	0.109164	0.0574911	4.8178	4.03841
Evening-preference	UKB dataset B	29	rs1731951	T	A	0.555506	-0.00907451	0.0421878	-0.00102605	0.0165088	0.0638984	0.104564	0.00182485	0.060835	0.0829081	0.0452966	0.00881577	0.127446	0.00590648	0.0262628	0.00906381	0.0556631	-1.217	3.84321
Evening-preference	UKB dataset B	30	rs17643634	C	T	0.832325	0.0672636	0.0577367	-0.0178374	0.0220646	0.00839022	0.139829	0.033794	0.0823439	0.0226443	0.0600418	-0.150803	0.169097	-0.0117631	0.0350241	0.0307528	0.0753237	2.28358	5.14122
Evening-preference	UKB dataset B	31	rs176647	A	C	0.401024	0.0422916	0.0424565	-0.00666941	0.0166805	0.0897247	0.104287	-0.0139334	0.0614374	-0.0227303	0.0455424	-0.121185	0.134518	0.0436503	0.0264641	-0.0107247	0.0563544	-2.43322	3.88604
Evening-preference	UKB dataset B	32	rs1925113	A	G	0.431111	0.0198795	0.0419464	0.0321785	0.0164033	0.000701363	0.103628	-0.0976947	0.0609038	0.0588007	0.0441229	0.112029	0.128529	-0.00765578	0.0261663	0.0567722	0.0552288	4.81978	3.82715
Evening-preference	UKB dataset B	33	rs1927898	C	T	0.255983	-0.0607557	0.0486035	0.0135389	0.0186657	0.0426283	0.11661	0.01657	0.0684466	-0.00105935	0.0505729	0.0459658	0.148179	-0.056487	0.0300899	0.163266	0.060726	9.87408	4.35037
Evening-preference	UKB dataset B	34	rs2116290	A	G	0.365544	-0.0472721	0.0438409	-0.00729883	0.0169869	-0.149218	0.109798	0.0158028	0.0622491	0.0286219	0.0455878	-0.110668	0.136889	0.00893231	0.0270118	0.0187946	0.0571219	-3.10464	3.95572
Evening-preference	UKB dataset B	35	rs2239923	T	C	0.292822	-0.0568393	0.0462021	0.00719563	0.0178317	-0.107527	0.115626	0.084939	0.0646842	-0.0433793	0.0488042	0.135916	0.141169	0.0277647	0.0283002	-0.0571955	0.0610028	-2.43212	4.16009
Evening-preference	UKB dataset B	36	rs2286729	A	G	0.0874377	-0.0358067	0.0751546	0.0232804	0.0286234	-0.0700588	0.188333	-0.182457	0.113242	-0.00259865	0.0773705	0.0872068	0.202142	-0.0248812	0.0463469	0.163399	0.0909547	10.1435	6.70736
Evening-preference	UKB dataset B	37	rs2344121	A	G	0.52845	0.0767401	0.0416558	0.00636273	0.0162559	-0.0342789	0.102509	0.0734836	0.059986	0.0360282	0.0440016	-0.0862315	0.128458	-0.000917045	0.0258763	0.0488885	0.0549771	-0.684284	3.78715
Evening-preference	UKB dataset B	38	rs2406916	G	C	0.341775	0.00473724	0.0437949	-0.016636	0.0172097	0.0109729	0.108016	-0.204662	0.0655772	0.0202286	0.046536	0.0878433	0.135307	-0.00422826	0.0273324	0.0078847	0.0577893	5.68071	3.99742
Evening-preference	UKB dataset B	39	rs28576953	C	T	0.797318	0.0856222	0.0531372	-0.0289703	0.0201532	0.0200847	0.128525	0.0358946	0.0754672	0.0759208	0.0555481	-0.199853	0.152112	-0.0239464	0.0321313	-0.0653965	0.0673454	-1.02719	4.72776
Evening-preference	UKB dataset B	40	rs28611339	T	G	0.132352	-0.0680595	0.0621887	-0.0554639	0.0241175	-0.0152957	0.152321	0.0841062	0.0854839	0.0217372	0.0645476	-0.0870807	0.19424	0.0348867	0.0376627	-0.0221581	0.0813295	2.7779	5.57412
Evening-preference	UKB dataset B	41	rs34967082	A	G	0.434586	0.0123529	0.0421314	0.00672793	0.0164538	-0.0334614	0.103891	0.0281894	0.060355	-0.0177946	0.0444741	0.217451	0.130554	0.0423812	0.0261765	0.0529855	0.0554029	-7.71468	3.83704
Evening-preference	UKB dataset B	42	rs35084376	C	G	0.0686537	-0.0403533	0.0849678	0.0131332	0.032625	-0.169108	0.219178	0.0188078	0.118789	-0.0509915	0.0927438	-0.0348561	0.260878	0.0535521	0.0511481	-0.0078054	0.111044	-3.59991	7.62984
Evening-preference	UKB dataset B	43	rs356179	G	C	0.669839	-0.0684096	0.0443779	-0.0293885	0.0174567	0.0242126	0.110608	0.0600559	0.0648368	-0.0436911	0.0467218	-0.14757	0.13387	0.0370094	0.0280398	0.0141688	0.0591633	-4.08195	4.0794
Evening-preference	UKB dataset B	44	rs35717469	A	G	0.808707	0.0424961	0.0538785	0.00340189	0.0207787	-0.0207985	0.130082	0.101529	0.0786076	0.0683876	0.0566476	0.0729144	0.169732	-0.0152361	0.0328498	0.0604215	0.0712996	8.62045	4.83152
Evening-preference	UKB dataset B	45	rs3774751	G	T	0.533265	0.00267434	0.0418003	0.00333365	0.0163287	0.0487866	0.103079	-0.0130573	0.0599906	0.0380832	0.0445282	0.135566	0.129147	0.0318226	0.0260074	0.0283508	0.0551353	-2.06982	3.80424
Evening-preference	UKB dataset B	46	rs3923809	A	G	0.695816	0.0599782	0.0457365	0.00756617	0.0177219	0.0613247	0.112899	-0.0955831	0.0641146	0.0119521	0.0480434	-0.0288129	0.138182	0.0122543	0.0283221	-0.00760194	0.0597885	3.41797	4.13322
Evening-preference	UKB dataset B	47	rs406761	T	G	0.620929	-0.0215033	0.0428841	0.0256311	0.0168356	-0.123406	0.104908	-0.154987	0.0608277	0.0765937	0.0456787	0.175294	0.13397	-0.0140242	0.0267368	-0.0774809	0.0562052	-4.70207	3.91674
Evening-preference	UKB dataset B	48	rs4073582	G	A	0.640699	-0.0477883	0.0428536	-0.0182173	0.0168706	-0.117152	0.105034	0.00695761	0.0623879	-0.0176565	0.0461652	0.149807	0.137482	0.00131382	0.0269218	0.0426093	0.0573983	3.04334	3.93604
Evening-preference	UKB dataset B	49	rs4499118	A	G	0.399258	0.0244266	0.0422471	0.00601935	0.0165719	0.0718628	0.104099	-0.0238432	0.0612686	0.0394658	0.045	-0.0620923	0.13219	0.00495394	0.0264053	-0.100222	0.0566285	-7.02383	3.86714
Evening-preference	UKB dataset B	50	rs4711416	T	G	0.0853799	0.0346046	0.0743733	-0.00541729	0.0296065	-0.391859	0.213663	-0.0995056	0.112534	0.102003	0.0782677	-0.0948509	0.229807	0.0176524	0.0463921	-0.0782049	0.102799	-3.53549	6.86958
Evening-preference	UKB dataset B	51	rs4838018	C	T	0.875382	-0.086093	0.0620019	-0.0433167	0.0247255	0.049319	0.158539	0.10424	0.0945904	0.0870293	0.0689078	0.405707	0.217107	0.042868	0.0400226	-0.14101	0.0797953	-14.9106	5.78311
Evening-preference	UKB dataset B	52	rs4887111	A	G	0.622119	-0.0155131	0.042773	0.0632792	0.016858	-0.155965	0.104351	-0.0635654	0.0613375	-0.0180971	0.0453878	-0.101729	0.132062	-0.0109313	0.0266981	0.0347022	0.0568049	2.76169	3.91072
Evening-preference	UKB dataset B	53	rs4981170	G	A	0.805614	-0.0919453	0.0512433	0.0111592	0.0206983	0.3919	0.147977	0.096908	0.0782409	0.0482211	0.0568041	0.0515833	0.168312	0.052825	0.03325	0.0625808	0.0708442	-0.462537	4.80362
Evening-preference	UKB dataset B	54	rs544978	A	C	0.703541	0.0515101	0.0459949	-0.00948318	0.0178099	-0.0501411	0.111378	0.0136942	0.0657936	-0.019004	0.0483419	-0.0792805	0.138083	0.0305992	0.028561	0.00617199	0.0601188	-0.632699	4.15303
Evening-preference	UKB dataset B	55	rs56097173	T	C	0.67881	0.00324736	0.0448259	-0.0114971	0.0174821	-0.177475	0.107137	-0.000438969	0.0642902	0.0497939	0.0478791	-0.0151427	0.140072	-0.0141676	0.0277999	0.0188592	0.0593066	0.478601	4.07865
Evening-preference	UKB dataset B	56	rs57314044	T	G	0.213674	-0.0578989	0.0515407	0.000269257	0.0197894	-0.110444	0.129135	0.0672165	0.0712817	0.00836075	0.0539835	0.0677262	0.154608	0.0303165	0.0313424	0.0752761	0.0654276	-5.28514	4.6188
Evening-preference	UKB dataset B	57	rs58475265	C	T	0.161425	0.0177854	0.0567967	-0.0137378	0.022375	0.138134	0.134648	0.0493728	0.0805068	-0.0201994	0.0613766	-0.225572	0.183676	0.0134712	0.0353551	0.0278645	0.0744038	-2.94268	5.19268
Evening-preference	UKB dataset B	58	rs62158206	T	C	0.777731	-0.0565404	0.0495045	-0.0115112	0.0195812	0.0266234	0.124822	-0.0212051	0.0719658	0.0475044	0.0538963	-0.413263	0.149719	-0.0105839	0.031141	0.0337246	0.0668334	-2.0299	4.56835
Evening-preference	UKB dataset B	59	rs671985	G	A	0.548302	-0.11337	0.0418739	0.000351882	0.016441	-0.140799	0.103629	-0.0705399	0.0604325	-0.0713345	0.0442176	-0.0895334	0.131476	0.0087956	0.0261641	-0.0199267	0.0553391	2.73927	3.82701
Evening-preference	UKB dataset B	60	rs6803184	A	G	0.335272	-0.0123861	0.0440191	0.00878146	0.0172065	0.0738133	0.107341	0.00391649	0.0632552	0.00023528	0.0463893	-0.203425	0.138839	0.0110297	0.0273832	0.0555081	0.0574785	1.49621	4.00975
Evening-preference	UKB dataset B	61	rs6855246	G	A	0.0796927	0.0478125	0.0777304	-0.0124974	0.0311436	0.103361	0.188538	-0.173119	0.123235	0.0727882	0.0834347	-0.00217298	0.246554	-0.0552638	0.0506196	0.005188	0.105255	9.29984	7.28447
Evening-preference	UKB dataset B	62	rs7026534	T	G	0.300469	-0.00324329	0.0452327	-0.036691	0.017822	0.0868185	0.110195	-0.0379839	0.0658489	-0.0805928	0.048905	0.173389	0.134969	0.0234365	0.0281954	-0.0496544	0.0605362	-4.52309	4.14133
Evening-preference	UKB dataset B	63	rs7044885	G	C	0.559988	0.0367438	0.0419374	0.00480522	0.0164379	0.0170614	0.103821	-0.0782304	0.0603275	-0.0137941	0.0448557	-0.258927	0.130096	-0.00571745	0.0261405	-0.0057087	0.0553712	0.688845	3.82705
Evening-preference	UKB dataset B	64	rs715338	A	G	0.579355	-0.00195955	0.042382	-0.0181426	0.0165658	0.0843336	0.105253	-0.0535363	0.0606815	-0.0468402	0.0451056	0.205835	0.132228	-0.0441546	0.0262691	0.0364499	0.0559429	9.18497	3.85415
Evening-preference	UKB dataset B	65	rs7183988	G	T	0.524674	-0.0478821	0.0415758	-0.0238864	0.0163012	0.0977659	0.102946	-0.0528494	0.0597593	0.0186827	0.0442614	-0.09044	0.127051	-0.0343653	0.025904	0.109073	0.0551221	15.1504	3.78986
Evening-preference	UKB dataset B	66	rs7217547	C	G	0.797564	0.0784227	0.0527649	0.01666	0.020259	0.0891062	0.131138	-0.00149283	0.0745194	-0.00879372	0.0546163	0.013214	0.164491	0.0326482	0.032467	0.024738	0.0686187	-3.76673	4.71699
Evening-preference	UKB dataset B	67	rs73201933	T	A	0.497934	-0.0373639	0.0415228	0.0240194	0.01626	-0.0208745	0.102505	0.0326623	0.0597401	-0.0384885	0.044015	-0.148118	0.130784	0.0128617	0.0259037	0.101066	0.0549062	1.20581	3.78934
Evening-preference	UKB dataset B	68	rs7337692	T	C	0.293655	0.0181882	0.0457518	-0.00232495	0.0179609	-0.200354	0.118256	-0.0798799	0.0669123	-0.047846	0.0488825	-0.126187	0.145107	0.0506968	0.0283735	0.0114143	0.0605685	-3.15314	4.18551
Evening-preference	UKB dataset B	69	rs7338774	G	A	0.338889	0.0734474	0.0434218	0.020896	0.0171621	0.0334116	0.107954	-0.0534889	0.0636675	-0.00802674	0.0468397	-0.113117	0.135162	-0.0155156	0.0274502	0.048929	0.057459	-0.149129	4.00567
Evening-preference	UKB dataset B	70	rs7428918	G	A	0.714474	-0.0606999	0.04581	0.0280888	0.0181955	0.146449	0.117786	0.0708837	0.0676137	0.0591776	0.0499452	-0.242521	0.138326	0.0151652	0.0289973	0.0548077	0.0619636	-1.26144	4.23268
Evening-preference	UKB dataset B	71	rs755837	G	A	0.162566	-0.00384193	0.056525	0.00654429	0.0220949	0.0615356	0.135733	-0.0490455	0.0823624	0.010509	0.0608984	0.031659	0.171941	0.0184389	0.0349406	0.0677032	0.0729474	1.97005	5.14569
Evening-preference	UKB dataset B	72	rs7581704	C	G	0.755033	0.0156074	0.0488254	0.00363427	0.0190215	-0.174489	0.11611	0.216607	0.0739154	0.0179071	0.0520182	0.0353398	0.155286	-0.016061	0.030283	-0.0745153	0.0631604	-3.17049	4.44208
Evening-preference	UKB dataset B	73	rs76540488	G	A	0.104045	-0.029422	0.0706818	-0.00702232	0.0272717	0.106017	0.167046	0.200369	0.0933317	-0.0808131	0.0747706	-0.223759	0.227981	-0.0085968	0.0436399	0.0434005	0.0904227	4.54176	6.35645
Evening-preference	UKB dataset B	74	rs77641763	T	C	0.143034	-0.00208428	0.0598068	0.0184141	0.0232408	-0.0729623	0.152362	-0.026795	0.0863184	-0.0286775	0.0642422	-0.416314	0.214437	0.0293036	0.0367379	-0.0144507	0.0787714	-10.401	5.41714
Evening-preference	UKB dataset B	75	rs7872863	C	T	0.288163	0.0831686	0.0454031	0.0212438	0.017981	-0.034144	0.114198	0.0176285	0.0659081	0.00478562	0.0484076	0.117231	0.141172	0.0108535	0.0286275	0.0268365	0.0604297	2.59605	4.1937
Evening-preference	UKB dataset B	76	rs7974321	C	T	0.190074	0.00230028	0.0528172	-0.00491928	0.0206684	0.145849	0.124683	-0.00961919	0.076264	-0.0039302	0.0559403	0.0383659	0.16227	0.0166975	0.0327713	0.0293687	0.069057	-3.28193	4.81482
Evening-preference	UKB dataset B	77	rs876114	T	G	0.84393	0.00979288	0.0572011	0.0147147	0.0223694	0.0701469	0.144467	-0.0147976	0.081487	0.0492593	0.0615752	0.0707522	0.172869	-0.0168398	0.0353575	0.0224422	0.075778	4.69662	5.19809
Evening-preference	UKB dataset B	78	rs8766	C	T	0.379857	0.0507022	0.0427752	0.0104273	0.0168396	-0.000263125	0.106193	-0.102	0.0627447	-0.0219088	0.0457815	0.0508206	0.130631	0.0339648	0.0267341	-0.021598	0.0570585	-6.78594	3.92671
Evening-preference	UKB dataset B	79	rs9563886	C	T	0.392841	0.0354444	0.0424284	-0.00295325	0.0166744	0.0992814	0.104204	0.0598683	0.0609465	-0.00832705	0.0449351	-0.052148	0.132199	0.00872366	0.026517	0.0486916	0.0560033	-1.20301	3.88371
Evening-preference	UKB dataset B	80	rs9931543	T	C	0.742844	0.0135809	0.0476495	0.0148527	0.0186201	-0.0761955	0.114681	-0.0568491	0.0672613	-0.0413777	0.0498031	0.0178512	0.151474	0.0296186	0.0297539	0.148975	0.0649569	1.70908	4.3295
Evening-preference	UKB dataset B	81	rs9941245	G	T	0.194806	0.049073	0.0516267	0.00021979	0.0206121	0.234105	0.121958	0.0541899	0.0747989	0.116976	0.0551987	0.00874875	0.162497	0.021581	0.0326146	0.0205645	0.0691094	-1.08727	4.79596
Morning-preference	ALSPAC	1	rs1031654	C	A	0.207736	0.0110338	0.339771	0.0189512	0.0779021	0.548175	0.367211	0.0472381	0.0823478	0.135474	0.105537	0.0524958	0.15142	0.089155	0.140247	-0.236418	0.260704	-12.8618	15.7128
Morning-preference	ALSPAC	2	rs10789340	G	A	0.611042	0.203866	0.295481	0.0351158	0.0643859	-0.486487	0.349097	0.0196164	0.069475	-0.0287205	0.0897948	-0.216631	0.124705	-0.119655	0.118537	0.139442	0.205672	27.9273	13.0087
Morning-preference	ALSPAC	3	rs10800992	T	C	0.44004	-0.0166387	0.286096	0.0868712	0.0633834	0.0253238	0.349458	-0.0795509	0.0681476	-0.121175	0.0888122	-0.0387483	0.123561	-0.0208159	0.117424	-0.0948549	0.199176	-10.569	12.7726
Morning-preference	ALSPAC	4	rs10865954	T	C	0.33973	0.206055	0.281741	-0.0739823	0.066696	0.323575	0.348874	-0.0171567	0.071013	-0.0494432	0.0930005	-0.0919476	0.131634	-0.157812	0.12596	-0.038422	0.208964	4.04902	13.3509
Morning-preference	ALSPAC	5	rs10947428	C	T	0.214466	0.387581	0.304505	0.160343	0.0742967	-0.205072	0.445754	0.0431935	0.0809394	0.160951	0.102552	-0.0543221	0.150436	0.209126	0.133771	-0.189673	0.254575	-3.0855	15.3669
Morning-preference	ALSPAC	6	rs10947690	G	A	0.260382	-0.0867228	0.319682	0.0268865	0.0704238	-0.113813	0.400413	0.119624	0.073538	-0.177852	0.101847	0.35231	0.128203	0.133513	0.126477	0.0694898	0.218254	-9.00562	14.1421
Morning-preference	ALSPAC	7	rs11075253	C	A	0.70988	-0.0145497	0.304061	0.0488681	0.0695377	-0.178861	0.367404	-0.0559761	0.0738659	-0.0309291	0.0964948	0.165961	0.140319	-0.120947	0.125778	-0.239675	0.207287	-12.3922	13.9864
Morning-preference	ALSPAC	8	rs11167642	T	C	0.824312	0.119346	0.375533	-0.0541326	0.0821887	0.163049	0.495302	0.00161954	0.0897156	-0.0402557	0.1153	0.187631	0.173269	-0.0338791	0.153356	0.394484	0.301213	14.9704	16.852
Morning-preference	ALSPAC	9	rs113092074	T	C	0.152988	0.361606	0.32547	-0.0183616	0.08601	0.124793	0.454577	0.0582011	0.0916117	0.0167365	0.121216	0.000720115	0.166675	0.0979485	0.155655	-0.321351	0.306889	-34.3716	17.5187
Morning-preference	ALSPAC	10	rs113851554	T	G	0.057778	0.251156	0.556823	-0.168725	0.147867	-0.654143	1.02855	0.0838943	0.147506	0.0744158	0.192033	0.170244	0.25934	-0.0238131	0.260505	-0.445835	0.526309	-22.9167	28.3331
Morning-preference	ALSPAC	11	rs11605348	G	A	0.647415	0.452744	0.317818	-0.0443404	0.0664297	0.206652	0.375115	0.163825	0.072489	-0.0669988	0.0924652	0.0641885	0.131973	0.24266	0.127315	0.0756069	0.209586	-16.2946	13.3868
Morning-preference	ALSPAC	12	rs117037340	A	G	0.969644	-0.483799	0.757634	0.0653231	0.215278	-1.22468	0.741406	0.25006	0.248767	-0.119614	0.292229	-0.310704	0.380087	0.321855	0.449724	1.3493	1.1624	-44.1941	43.4817
Morning-preference	ALSPAC	13	rs118166957	T	C	0.171857	0.569959	0.326298	0.0142727	0.0844379	0.352505	0.407162	0.116716	0.0878491	0.215345	0.111239	0.165984	0.157483	0.0398312	0.153061	-0.125505	0.275007	-11.5115	16.9345
Morning-preference	ALSPAC	14	rs12310246	A	G	0.238741	0.172649	0.31214	-0.0448691	0.0738515	0.74859	0.363114	0.0884548	0.0774928	0.255949	0.0977168	-0.0152069	0.143168	0.0208945	0.135613	0.40684	0.212195	10.5196	14.7837
Morning-preference	ALSPAC	15	rs12411886	C	A	0.925424	-0.70588	0.425191	0.0536581	0.122449	0.312037	0.74251	-0.0408937	0.127783	-0.223699	0.155436	-0.43826	0.201691	-0.304929	0.202446	-0.496112	0.315377	11.9939	24.3148
Morning-preference	ALSPAC	16	rs12534945	C	T	0.757971	-0.378828	0.323396	-0.0867618	0.0758375	-0.00990865	0.419193	-0.070611	0.0809117	0.0344581	0.107001	0.115026	0.151105	0.147762	0.146323	0.00661905	0.239862	-31.1253	15.4131
Morning-preference	ALSPAC	17	rs12635614	A	G	0.522421	-0.501874	0.286948	-0.0764667	0.0636639	-0.199839	0.352056	0.0207278	0.0685204	-0.0522456	0.0891433	-0.221129	0.124505	-0.051815	0.118055	-0.194199	0.201647	10.0351	12.8681
Morning-preference	ALSPAC	18	rs1285875	G	C	0.256542	0.25905	0.316021	0.0270935	0.072487	0.204083	0.388214	0.0558664	0.0771758	0.0716182	0.100077	0.0488068	0.140952	0.0592423	0.133025	0.6163	0.205153	22.4329	14.6684
Morning-preference	ALSPAC	19	rs12912299	C	T	0.505671	0.538211	0.291833	0.0443346	0.0637738	0.12733	0.35508	-0.0228431	0.0683803	0.0816956	0.0888737	-0.148252	0.124658	0.0308656	0.117929	0.280215	0.202402	3.62891	12.8323
Morning-preference	ALSPAC	20	rs12927360	G	A	0.587073	0.40668	0.294613	0.0722419	0.0638446	-0.242808	0.345717	-0.00935321	0.0680662	0.0766596	0.089075	0.100294	0.124359	0.188961	0.119649	0.136837	0.201221	-9.1787	12.8048
Morning-preference	ALSPAC	21	rs12951067	T	C	0.462685	0.210081	0.283178	-0.00798601	0.0648444	-0.794766	0.39646	0.0618476	0.0691757	0.153714	0.0903134	-0.00637051	0.126196	-0.165731	0.121323	0.0261794	0.201666	4.274	13.0517
Morning-preference	ALSPAC	22	rs13010288	G	T	0.863908	-0.572929	0.332515	0.29405	0.0980873	1.63406	1.01573	-0.0681447	0.0955003	0.00467851	0.127229	-0.208186	0.166937	-0.226265	0.156505	-0.369183	0.250292	-8.33363	18.3496
Morning-preference	ALSPAC	23	rs13138995	A	G	0.392274	0.174439	0.28313	-0.0235212	0.0650043	-0.496565	0.387793	0.0280041	0.0693362	0.22256	0.0892298	-0.0951445	0.126028	0.0373082	0.11913	0.0395219	0.203435	-14.5115	13.0666
Morning-preference	ALSPAC	24	rs13189678	T	C	0.143562	-0.104593	0.403601	0.10699	0.0866991	0.258921	0.44668	-0.0405702	0.0956194	-0.0577902	0.125018	0.0580626	0.171759	0.17585	0.15456	0.0951128	0.271988	-19.2358	17.9123
Morning-preference	ALSPAC	25	rs150483923	C	A	0.774339	-0.469091	0.31013	-0.0335056	0.075626	-0.510418	0.37803	-0.00410016	0.0812424	0.02869	0.106785	0.0195244	0.149135	0.0559097	0.142489	0.128467	0.244891	4.02667	15.3117
Morning-preference	ALSPAC	26	rs1533992	T	A	0.0555218	0.0126537	0.630474	-0.170803	0.149402	1.36129	0.500478	0.15676	0.148111	0.164762	0.190248	0.136901	0.26328	-0.136609	0.28091	0.423257	0.383291	6.47468	29.0125
Morning-preference	ALSPAC	27	rs159058	C	A	0.286945	-0.479901	0.345995	-0.0581411	0.0708205	-0.246029	0.411949	-0.0581646	0.0758237	0.0393906	0.0967982	0.234288	0.130808	0.427437	0.122585	-0.194003	0.230063	-6.88821	14.1619
Morning-preference	ALSPAC	28	rs171697	G	C	0.341865	-0.386141	0.318337	-0.000220694	0.0667556	-0.538884	0.414519	-0.0409456	0.0710867	0.0507288	0.0912109	-0.147989	0.131129	0.0937268	0.120504	-0.0383975	0.208093	-3.83797	13.3066
Morning-preference	ALSPAC	29	rs1731951	T	A	0.544139	-0.142294	0.276804	0.0239616	0.0633769	-0.387702	0.349074	0.0492464	0.067974	-0.102084	0.0879582	-0.0181025	0.123783	0.016861	0.117444	0.196782	0.199563	7.35098	12.7602
Morning-preference	ALSPAC	30	rs17643634	C	T	0.833145	0.482381	0.460438	0.0823385	0.08841	0.632841	0.600927	-0.123986	0.0909528	0.0562681	0.123224	0.404525	0.195739	0.145916	0.167482	0.228232	0.29199	-18.1704	17.5491
Morning-preference	ALSPAC	31	rs176647	A	C	0.393944	0.0629849	0.28339	0.0620421	0.0645021	0.245119	0.353679	0.0112548	0.0690405	-0.030311	0.0902871	-0.11331	0.127082	0.0333354	0.118858	-0.0238451	0.203263	8.06384	13.0042
Morning-preference	ALSPAC	32	rs1925113	A	G	0.421876	0.174378	0.281985	0.0140236	0.0638452	-0.589498	0.379657	-0.0370639	0.0685963	0.0565693	0.0888964	-0.2476	0.12692	-0.113358	0.119021	-0.174314	0.203146	8.01114	12.894
Morning-preference	ALSPAC	33	rs1927898	C	T	0.258277	-0.307255	0.33753	-0.0424404	0.0710315	0.418325	0.35671	-0.0392621	0.0772186	-0.0380901	0.100187	-0.276258	0.148139	-0.0481415	0.134206	0.105157	0.217738	3.80714	14.4282
Morning-preference	ALSPAC	34	rs2116290	A	G	0.369124	-0.167634	0.299082	-0.051475	0.0665426	0.110173	0.359873	-0.126513	0.0718388	-0.0227365	0.0929302	0.230142	0.127805	-0.0485601	0.123652	-0.0752176	0.20965	-1.25879	13.3493
Morning-preference	ALSPAC	35	rs2239923	T	C	0.285525	0.229832	0.300252	-0.0169134	0.0694731	-0.579271	0.454958	-0.0828098	0.0755252	0.091493	0.0955532	-0.236832	0.143144	0.0136972	0.128499	-0.362793	0.236586	-11.2571	14.0449
Morning-preference	ALSPAC	36	rs2286729	A	G	0.086089	0.496801	0.421769	0.0802269	0.113826	0.00237452	0.619978	0.224625	0.116444	-0.0136726	0.160397	0.18596	0.208048	0.176751	0.198769	0.484429	0.302291	34.1468	23.1434
Morning-preference	ALSPAC	37	rs2344121	A	G	0.52241	-0.212484	0.270821	-0.0871043	0.0625504	0.187193	0.351866	-0.0561434	0.0674091	-0.0586319	0.0877898	0.141705	0.122993	0.238629	0.117673	-0.177852	0.196588	-9.40652	12.7204
Morning-preference	ALSPAC	38	rs2406916	G	C	0.344706	0.256499	0.295148	0.149897	0.0665548	-0.0692724	0.370191	-0.0121427	0.0717672	0.00171431	0.0936936	-0.0769341	0.131941	0.00996639	0.123966	0.190571	0.20631	23.9361	13.5115
Morning-preference	ALSPAC	39	rs28576953	C	T	0.80014	-0.193373	0.346035	0.135052	0.0852644	-0.20116	0.433147	0.0520973	0.0902063	0.0333883	0.117428	-0.266044	0.154218	0.0926702	0.157927	-0.558448	0.226068	-20.5044	16.7661
Morning-preference	ALSPAC	40	rs28611339	T	G	0.12272	-0.142634	0.433676	-0.127057	0.0970153	-0.821278	0.725336	-0.0734762	0.10357	-0.347051	0.149692	0.17257	0.173899	-0.0230392	0.175564	-0.329544	0.333541	-1.40196	19.1008
Morning-preference	ALSPAC	41	rs34967082	A	G	0.396937	0.212844	0.279896	0.136262	0.0640135	0.04355	0.3531	0.0971951	0.0682716	0.0975462	0.088628	0.00807804	0.123916	-0.0248712	0.11958	-0.217844	0.20714	9.67003	12.9516
Morning-preference	ALSPAC	42	rs35084376	C	G	0.0680052	-0.350862	0.685366	0.220961	0.121947	0.925192	0.498522	0.141895	0.131672	0.0604897	0.1743	0.166086	0.233604	0.328327	0.209129	-0.893336	0.60314	-55.5533	25.6782
Morning-preference	ALSPAC	43	rs356179	G	C	0.678137	0.0628623	0.30526	0.00267927	0.0684705	0.104402	0.383612	0.0532198	0.0732325	0.114395	0.096143	0.0508147	0.133519	-0.0505024	0.1244	0.00878454	0.213983	4.21528	13.6819
Morning-preference	ALSPAC	44	rs35717469	A	G	0.808024	-0.0889099	0.347645	-0.0438895	0.0797135	0.621722	0.539366	0.131743	0.0884079	0.125947	0.115652	-0.184682	0.149901	-0.0415319	0.146384	0.317715	0.279315	22.8135	16.13
Morning-preference	ALSPAC	45	rs3774751	G	T	0.546711	0.409144	0.285768	0.111137	0.0631657	-0.301964	0.345297	0.0541513	0.0681316	0.00371811	0.0883414	0.0122652	0.12418	0.0837323	0.11791	-0.330415	0.201267	-5.84507	12.8019
Morning-preference	ALSPAC	46	rs3923809	A	G	0.696702	-0.192145	0.291505	0.0623282	0.0692281	-0.251066	0.365791	-0.00153826	0.0735173	0.00234453	0.096001	-0.139624	0.132127	-0.0738299	0.126303	-0.305596	0.205858	-7.12843	13.8899
Morning-preference	ALSPAC	47	rs406761	T	G	0.622216	0.383492	0.304944	-0.00734375	0.0644163	0.507979	0.388094	0.102543	0.0699384	-0.0494551	0.0901017	0.0233964	0.127642	0.0776137	0.120107	0.0776507	0.204691	-8.39724	13.068
Morning-preference	ALSPAC	48	rs4073582	G	A	0.634187	0.262752	0.309818	-0.018297	0.066367	0.162737	0.375561	-0.00164068	0.0708117	-0.0184948	0.0919225	-0.012383	0.126731	0.0383001	0.122626	-0.0634005	0.205642	9.2877	13.3423
Morning-preference	ALSPAC	49	rs4499118	A	G	0.402662	0.0460072	0.279768	-0.0399818	0.0639355	-0.19114	0.360581	0.143582	0.0681911	-0.0428879	0.0900381	0.0114795	0.124865	0.0139411	0.1187	-0.0966816	0.204125	-1.28845	12.9394
Morning-preference	ALSPAC	50	rs4711416	T	G	0.0851897	0.126027	0.479241	-0.00659132	0.112612	0.401707	0.54432	0.0237102	0.120249	-0.0887878	0.162749	0.248527	0.204249	0.119715	0.201741	0.241095	0.322657	0.670197	22.7123
Morning-preference	ALSPAC	51	rs4838018	C	T	0.864309	0.460008	0.486455	-0.246803	0.0872826	1.67187	1.01861	-0.0138476	0.0972647	0.006166	0.126675	0.211329	0.189445	0.105989	0.174162	-0.426327	0.245545	-44.0443	18.3739
Morning-preference	ALSPAC	52	rs4887111	A	G	0.617608	0.0741499	0.280919	0.029521	0.0637808	0.696568	0.403349	0.0745975	0.0688367	0.101775	0.090359	-0.165374	0.122261	-0.0206628	0.117883	0.00740878	0.19916	0.430483	12.8819
Morning-preference	ALSPAC	53	rs4981170	G	A	0.806672	-0.745764	0.298069	-0.0256548	0.0795793	0.401668	0.490374	-0.059758	0.0841891	0.0457061	0.112621	0.253223	0.166999	-0.0035951	0.147384	0.144061	0.258642	5.68992	16.0559
Morning-preference	ALSPAC	54	rs544978	A	C	0.710421	0.516958	0.347355	0.0757151	0.0704009	0.47225	0.433675	0.00651345	0.0750767	-0.0175268	0.0975023	0.00766551	0.135598	0.109028	0.131652	0.33679	0.238149	10.656	14.087
Morning-preference	ALSPAC	55	rs56097173	T	C	0.689621	-0.183076	0.289795	0.0264823	0.0680547	0.563335	0.429457	-0.21326	0.071872	-0.150745	0.0936109	0.112014	0.136766	0.00471821	0.127056	0.348148	0.228993	8.50271	13.8
Morning-preference	ALSPAC	56	rs57314044	T	G	0.217069	0.193651	0.321778	0.0603797	0.0763928	0.10547	0.409038	-0.0785354	0.0827907	0.164392	0.102982	0.0147803	0.149334	-0.0737289	0.14362	-0.184938	0.253543	-6.91366	15.368
Morning-preference	ALSPAC	57	rs58475265	C	T	0.160201	-0.412998	0.436536	-0.0395105	0.0861473	-1.09726	0.735962	0.056002	0.0905649	0.122676	0.115713	0.220922	0.154858	0.0923225	0.153599	-0.187486	0.285381	-17.7972	17.2246
Morning-preference	ALSPAC	58	rs62158206	T	C	0.786402	-0.0119228	0.355579	-0.0434938	0.0781975	-0.293785	0.405895	-0.0146637	0.0832185	0.0616735	0.110258	-0.0329411	0.149244	-0.184227	0.138507	-0.180114	0.235748	20.1633	15.7189
Morning-preference	ALSPAC	59	rs671985	G	A	0.548391	-0.137741	0.285278	0.0834522	0.063887	0.0415625	0.353103	0.00816531	0.0679949	-0.0333892	0.0886212	-0.330938	0.121982	0.0113137	0.11713	0.00984206	0.199874	30.9447	12.7981
Morning-preference	ALSPAC	60	rs6803184	A	G	0.32966	0.163828	0.289714	-0.016927	0.0683627	0.244854	0.361348	0.0230167	0.0729062	0.0383146	0.0949421	-0.0603571	0.13479	-0.232382	0.131141	-0.40908	0.231814	-7.64637	13.7568
Morning-preference	ALSPAC	61	rs6855246	G	A	0.0820577	-1.69339	1.07087	-0.128413	0.123451	-1.20476	1.09522	-0.182991	0.135163	-0.21097	0.17883	-0.372165	0.262207	-0.113762	0.230772	0.244817	0.344684	33.0549	24.2815
Morning-preference	ALSPAC	62	rs7026534	T	G	0.30445	-0.244386	0.309171	0.0397676	0.0671139	-0.334038	0.405076	-0.0808132	0.0732696	-0.149652	0.0966013	-0.137958	0.13556	-0.0979673	0.128064	0.297172	0.20398	7.86257	13.6415
Morning-preference	ALSPAC	63	rs7044885	G	C	0.543287	0.279133	0.285752	-0.0613141	0.0635271	-0.211045	0.347139	0.141313	0.068702	0.0962324	0.089291	-0.0123534	0.12469	0.0658065	0.118535	-0.107808	0.20113	-7.44147	12.8394
Morning-preference	ALSPAC	64	rs715338	A	G	0.578351	0.0819394	0.276212	-0.0259875	0.0623467	-0.180633	0.341467	0.0665087	0.0677387	-0.0922834	0.0874973	-0.0310961	0.122219	-0.0395795	0.116122	0.14539	0.199153	7.17308	12.6782
Morning-preference	ALSPAC	65	rs7183988	G	T	0.524996	0.186217	0.281607	0.0506128	0.0638888	0.46875	0.363402	0.00395034	0.0683441	0.0154576	0.0894277	-0.05798	0.124366	0.0665606	0.11801	-0.0993902	0.199666	10.6003	12.8734
Morning-preference	ALSPAC	66	rs7217547	C	G	0.80469	0.108109	0.359984	0.0825236	0.0808097	0.621177	0.54009	0.102306	0.0878972	-0.0118927	0.111676	-0.083023	0.153382	0.153151	0.153931	0.17062	0.264117	-6.91014	16.184
Morning-preference	ALSPAC	67	rs73201933	T	A	0.49209	-0.526831	0.290712	-0.105372	0.0635332	0.511885	0.354905	-0.156692	0.0675689	-0.112187	0.0877945	-0.0302962	0.122175	-0.133897	0.116428	0.332151	0.198806	7.8464	12.6762
Morning-preference	ALSPAC	68	rs7337692	T	C	0.295732	0.445094	0.293013	0.0966252	0.069265	-0.544702	0.431542	-0.0573797	0.0753069	-0.0415435	0.0980205	-0.504704	0.151918	-0.194388	0.133732	-0.107562	0.222432	39.862	14.0522
Morning-preference	ALSPAC	69	rs7338774	G	A	0.3374	-0.0379265	0.294785	0.0696985	0.0664752	0.292037	0.356828	0.0230314	0.0712271	0.054674	0.0927831	-0.116861	0.132246	-0.203345	0.127188	0.204793	0.203231	20.8476	13.4337
Morning-preference	ALSPAC	70	rs7428918	G	A	0.717494	-0.101734	0.309472	0.0134213	0.0713944	-0.412658	0.362	0.0753034	0.0767942	-0.134585	0.0964186	-0.0632093	0.133905	-0.101712	0.128305	-0.166781	0.215789	18.9984	14.2486
Morning-preference	ALSPAC	71	rs755837	G	A	0.160311	-1.10607	0.602902	0.169015	0.0855159	-0.0556449	0.498796	0.00154398	0.0944734	0.0249213	0.12207	0.234789	0.161898	-0.0101201	0.164093	-0.207183	0.295438	-21.2787	17.7387
Morning-preference	ALSPAC	72	rs7581704	C	G	0.751277	0.390135	0.364558	-0.0238115	0.072882	0.0730473	0.410659	0.11159	0.0796559	0.346301	0.110075	-0.0431757	0.140199	0.0211952	0.135543	-0.299792	0.210335	-12.1179	14.669
Morning-preference	ALSPAC	73	rs76540488	G	A	0.110107	-0.258519	0.500295	-0.114366	0.106459	-0.188989	0.626873	0.0530375	0.110921	0.276177	0.135898	-0.012603	0.20697	0.410861	0.170613	-0.328374	0.375588	-25.6135	21.2481
Morning-preference	ALSPAC	74	rs77641763	T	C	0.122731	-0.262104	0.850675	0.0602082	0.175119	1.14177	0.696776	0.196792	0.185697	-0.10685	0.256724	-0.193814	0.37833	-0.100931	0.343009	-0.0280775	0.578502	-34.5272	36.2174
Morning-preference	ALSPAC	75	rs7872863	C	T	0.275078	-0.339667	0.337788	-0.150498	0.072095	-0.806454	0.49233	0.129693	0.0748242	-0.0843327	0.100982	-0.0734528	0.139881	-0.0639551	0.133063	0.173973	0.216078	20.1219	14.3122
Morning-preference	ALSPAC	76	rs7974321	C	T	0.194304	-0.236957	0.364736	0.0100529	0.0794416	0.0261462	0.429998	-0.0153776	0.0858219	0.0757866	0.109598	-0.324831	0.169954	-0.0747681	0.150765	-0.0362116	0.254255	-4.32792	16.1147
Morning-preference	ALSPAC	77	rs876114	T	G	0.847185	0.334214	0.440821	0.1019	0.0893022	0.31489	0.529606	-0.114123	0.0907587	-0.0420497	0.119345	-0.0899376	0.165313	0.138065	0.16764	0.342905	0.310496	-23.7302	17.5833
Morning-preference	ALSPAC	78	rs8766	C	T	0.384353	-0.741824	0.327512	-0.0117339	0.0649313	-0.141211	0.361303	-0.0178762	0.0687805	-0.156975	0.0914447	-0.15803	0.126775	-0.0835671	0.119697	0.119342	0.200478	20.0214	12.9511
Morning-preference	ALSPAC	79	rs9563886	C	T	0.402938	-0.13435	0.290757	-0.0336878	0.0638693	-0.374247	0.37003	0.0193554	0.0680312	0.0616884	0.0885892	-0.121997	0.125024	-0.107156	0.118637	0.0137646	0.199681	24.2541	12.8335
Morning-preference	ALSPAC	80	rs9931543	T	C	0.734831	-0.0395453	0.313551	0.0373465	0.0723697	-0.439551	0.368913	0.0113794	0.077587	0.174784	0.104018	-0.0435585	0.14011	-0.0979204	0.130471	0.395591	0.252083	-12.3561	14.602
Morning-preference	ALSPAC	81	rs9941245	G	T	0.192063	-0.320497	0.384405	0.0707698	0.0792305	-0.579858	0.534729	0.146023	0.0829893	0.130286	0.107456	0.132709	0.150123	0.410413	0.13313	-0.590189	0.308381	-51.6649	16.0298
Evening-preference	ALSPAC	1	rs1031654	C	A	0.203926	-0.0217559	0.407714	0.0545933	0.0776737	0.155444	0.413426	-0.0350425	0.0827973	0.0180399	0.111182	-0.0273804	0.156519	0.0699726	0.134341	-0.0811645	0.240808	-6.00762	16.1675
Evening-preference	ALSPAC	2	rs10789340	G	A	0.604909	-0.357546	0.317523	0.01776	0.064275	0.317469	0.37153	-0.107112	0.0665586	-0.0424004	0.0906749	-0.117316	0.125962	-0.00970866	0.111981	0.169385	0.194116	7.23141	13.2053
Evening-preference	ALSPAC	3	rs10800992	T	C	0.448664	-0.0216913	0.312632	-0.0586141	0.0627187	0.836592	0.362199	0.092252	0.0654244	-0.073921	0.0893422	0.0255464	0.122741	0.0507057	0.109329	0.215925	0.184086	-7.4086	12.9234
Evening-preference	ALSPAC	4	rs10865954	T	C	0.3538	0.27328	0.314699	-0.0170232	0.0654858	0.244047	0.351179	0.00790564	0.068089	-0.155001	0.0943839	-0.041827	0.128821	-0.0657113	0.114437	0.0411046	0.195525	2.49063	13.4101
Evening-preference	ALSPAC	5	rs10947428	C	T	0.225582	0.0803043	0.36464	0.00427672	0.0749246	-0.109808	0.427477	-0.00162939	0.078201	0.024651	0.105526	-0.0561791	0.148909	0.115427	0.125827	-0.239291	0.242673	-33.334	15.3482
Evening-preference	ALSPAC	6	rs10947690	G	A	0.259768	-0.277468	0.380337	-0.0324012	0.0707177	-0.138621	0.407587	-0.062796	0.0746591	-0.0248467	0.100722	0.0828009	0.136448	0.0866771	0.120398	-0.0236463	0.211166	3.45911	14.5072
Evening-preference	ALSPAC	7	rs11075253	C	A	0.692472	0.0807354	0.363464	0.0183311	0.0687651	0.983522	0.495255	-0.0489152	0.0718113	-0.0334357	0.0971487	0.0694197	0.136123	-0.0121382	0.119788	-0.0746327	0.203428	-23.7438	14.171
Evening-preference	ALSPAC	8	rs11167642	T	C	0.826542	0.532457	0.488736	0.0601118	0.0830525	-0.834892	0.37686	-0.0111211	0.0864583	0.0488345	0.119043	-0.10596	0.158279	-0.0610433	0.142815	0.108237	0.255485	-1.98465	17.0619
Evening-preference	ALSPAC	9	rs113092074	T	C	0.143746	0.697028	0.377096	0.0703228	0.0894832	0.0663688	0.489157	0.0767381	0.0924216	-0.0300767	0.128957	0.302494	0.161601	0.0398686	0.154114	-0.211586	0.287871	-16.8019	18.4539
Evening-preference	ALSPAC	10	rs113851554	T	G	0.0572201	0.196821	0.626478	-0.109785	0.143951	-0.0629938	0.790586	-0.00512607	0.148074	0.0401781	0.197275	-0.464464	0.326557	-0.447486	0.290412	-0.254403	0.46386	13.4193	29.0479
Evening-preference	ALSPAC	11	rs11605348	G	A	0.663823	0.152847	0.345585	0.0296261	0.0671388	-0.219391	0.360366	-0.00248805	0.0700511	-0.139752	0.0936314	0.0198279	0.13131	0.174305	0.12056	-0.263722	0.191006	-13.426	13.7791
Evening-preference	ALSPAC	12	rs117037340	A	G	0.964573	5.00892	5.79961	0.00717403	0.190041	1.45548	1.97931	-0.0884693	0.195152	-0.0114679	0.268489	0.17533	0.401139	0.266564	0.364094	-0.115914	0.550965	-98.9244	39.0235
Evening-preference	ALSPAC	13	rs118166957	T	C	0.165177	0.446203	0.376473	-0.0879414	0.0873316	-0.46692	0.55319	0.037243	0.0892147	0.183134	0.117102	-0.240748	0.181541	0.0658474	0.146731	-0.483162	0.300289	-35.4132	17.7126
Evening-preference	ALSPAC	14	rs12310246	A	G	0.242088	0.171606	0.356622	0.0532096	0.0711067	-0.186353	0.425957	0.00125373	0.0759511	0.0705157	0.101763	-0.0707274	0.146662	0.0203122	0.125761	0.0292784	0.211822	-13.8908	14.903
Evening-preference	ALSPAC	15	rs12411886	C	A	0.924407	-1.19025	0.403172	0.0565258	0.118493	-0.495238	0.542015	-0.119721	0.119855	0.0453647	0.170239	0.0413108	0.240715	0.0832632	0.213176	0.176779	0.375121	-43.9504	24.3863
Evening-preference	ALSPAC	16	rs12534945	C	T	0.757341	-0.104496	0.365818	-0.00661861	0.0749818	0.349405	0.457709	0.0933615	0.0799918	0.104979	0.109202	0.0492356	0.150021	0.102076	0.134429	-0.106458	0.218184	-22.6794	15.4641
Evening-preference	ALSPAC	17	rs12635614	A	G	0.515528	0.144118	0.323245	0.0437587	0.0627107	0.194095	0.35494	0.0804206	0.0660977	-0.0483885	0.0894671	-0.16544	0.125044	-0.0540368	0.109753	-0.079024	0.188556	6.86614	12.9624
Evening-preference	ALSPAC	18	rs1285875	G	C	0.258111	0.355984	0.333263	-0.0289791	0.0708552	-0.115726	0.400719	-0.0746372	0.07505	-0.0110782	0.100827	0.140519	0.136031	0.0597391	0.121945	-0.042576	0.211034	-9.45607	14.5487
Evening-preference	ALSPAC	19	rs12912299	C	T	0.503639	0.00308483	0.31023	0.0523932	0.0615448	-0.599257	0.360001	0.0167996	0.0649025	-0.0546687	0.0880888	0.00119067	0.120797	0.0613261	0.108496	-0.465141	0.189383	-10.2278	12.7151
Evening-preference	ALSPAC	20	rs12927360	G	A	0.585246	-0.321732	0.31805	0.0183173	0.0632676	-0.113334	0.352094	-0.0322467	0.0658388	0.0259926	0.0895776	-0.0329355	0.123352	0.0584532	0.109999	0.147524	0.191333	-25.4022	12.9475
Evening-preference	ALSPAC	21	rs12951067	T	C	0.468312	-0.120513	0.318315	-0.000657822	0.0636372	0.136734	0.354957	-0.0293499	0.0676311	0.0964079	0.091769	0.00129648	0.126394	0.0124537	0.112695	-0.183683	0.192007	-13.8895	13.283
Evening-preference	ALSPAC	22	rs13010288	G	T	0.861385	1.96545	1.01975	0.0832427	0.0916848	0.50347	0.607524	0.136712	0.0976774	-0.151462	0.123162	0.238712	0.19564	0.164727	0.166367	0.208025	0.287352	2.12868	18.5819
Evening-preference	ALSPAC	23	rs13138995	A	G	0.380768	-0.307447	0.326866	0.02072	0.0630734	-0.116969	0.352621	-0.0363883	0.0665903	0.151271	0.0889927	0.0658519	0.123585	-0.0416324	0.110827	-0.195603	0.195686	-8.41862	13.0309
Evening-preference	ALSPAC	24	rs13189678	T	C	0.148649	-0.301746	0.476984	0.0669374	0.0840302	0.346585	0.423701	-0.057794	0.0922132	0.122213	0.118736	-0.135524	0.17905	0.0146825	0.15162	0.1877	0.237073	1.29223	17.7926
Evening-preference	ALSPAC	25	rs150483923	C	A	0.782881	0.455256	0.453333	0.0592381	0.0769102	0.256961	0.459237	-0.0257911	0.079919	-0.193693	0.104351	-0.313843	0.140422	-0.239752	0.126705	-0.0135288	0.226527	31.5949	15.7372
Evening-preference	ALSPAC	26	rs1533992	T	A	0.0572268	-0.958224	1.14949	0.0208388	0.143392	-5.96097	8.82645	0.0396248	0.147983	0.112942	0.194985	-0.102204	0.289526	0.0128259	0.249611	0.877837	0.316441	31.2171	29.3695
Evening-preference	ALSPAC	27	rs159058	C	A	0.306255	0.0935239	0.338365	-0.0262166	0.0676406	0.370378	0.353585	0.0258952	0.0705301	-0.0494094	0.0967034	0.102749	0.130313	0.0983504	0.116899	0.353914	0.1916	-10.7089	13.9039
Evening-preference	ALSPAC	28	rs171697	G	C	0.331058	0.129466	0.322576	-0.0294691	0.066589	0.147433	0.360371	0.00880052	0.0699367	-0.108007	0.0966977	-0.0396062	0.132481	-0.166418	0.119704	0.125354	0.195028	24.8134	13.7353
Evening-preference	ALSPAC	29	rs1731951	T	A	0.549401	-0.609852	0.327119	0.0889229	0.0632896	0.0422453	0.351724	0.0671611	0.0660101	-0.196634	0.0888142	0.13423	0.124189	-0.0487511	0.109653	-0.0805302	0.186773	6.35922	12.9316
Evening-preference	ALSPAC	30	rs17643634	C	T	0.823208	0.311871	0.486834	-0.0123257	0.0862284	-0.0542564	0.471907	-0.0287797	0.090053	-0.0862788	0.12007	-0.0118097	0.170167	0.177157	0.158543	0.00406981	0.257456	-2.53123	17.7565
Evening-preference	ALSPAC	31	rs176647	A	C	0.408195	0.56326	0.319001	0.0142325	0.0629511	-0.100551	0.353325	0.0074855	0.0661709	-0.0245852	0.0900189	-0.0384698	0.123766	-0.164678	0.11226	0.217633	0.186792	14.3201	13.0156
Evening-preference	ALSPAC	32	rs1925113	A	G	0.429767	-0.435321	0.341538	0.0124605	0.0628546	-0.941509	0.40905	-0.0125418	0.0660364	0.0242055	0.0893868	-0.0594531	0.124342	-0.0194416	0.110286	0.231202	0.187851	21.0606	13.0061
Evening-preference	ALSPAC	33	rs1927898	C	T	0.260918	0.228463	0.350439	-0.0220206	0.0709135	-0.127636	0.410473	-0.00166277	0.0742409	-0.049958	0.101495	-0.205116	0.147031	-0.16286	0.128723	-0.244749	0.220466	5.42142	14.5639
Evening-preference	ALSPAC	34	rs2116290	A	G	0.359257	-0.258483	0.348226	0.120648	0.0653311	0.465873	0.35238	0.189895	0.0681475	0.135075	0.0925823	0.128292	0.128519	0.179966	0.112983	-0.106655	0.199529	-28.012	13.6074
Evening-preference	ALSPAC	35	rs2239923	T	C	0.289994	0.396965	0.334699	0.0925433	0.0685583	0.946947	0.351681	0.138286	0.0712823	-0.0672158	0.100055	0.00288782	0.136917	-0.0555475	0.122265	-0.348721	0.222259	-20.719	14.237
Evening-preference	ALSPAC	36	rs2286729	A	G	0.0893113	0.0745613	0.537159	-0.107946	0.113815	0.295679	0.541945	-0.0515743	0.117664	-0.102735	0.163652	-0.0102345	0.220114	-0.147063	0.203784	-1.18458	0.54436	-15.3484	22.8779
Evening-preference	ALSPAC	37	rs2344121	A	G	0.530769	-0.0280434	0.31944	0.0683666	0.0628853	-0.227619	0.34601	-0.0722426	0.0657617	0.0251591	0.0891403	0.228072	0.124369	0.0880167	0.110053	0.31067	0.191446	-4.38777	12.9431
Evening-preference	ALSPAC	38	rs2406916	G	C	0.343257	0.0965746	0.322682	-0.0279611	0.0657106	-0.630573	0.418852	0.020012	0.0689219	0.0891859	0.093061	-0.029125	0.129997	-0.112541	0.117419	-0.303701	0.206991	12.2909	13.5721
Evening-preference	ALSPAC	39	rs28576953	C	T	0.798113	-0.500143	0.368317	0.0592897	0.0832766	0.069487	0.463207	-0.0769271	0.0852028	-0.140557	0.11306	-0.0186353	0.161239	0.0965804	0.147561	0.386607	0.274313	14.6311	16.8864
Evening-preference	ALSPAC	40	rs28611339	T	G	0.13224	-0.155175	0.489176	0.077448	0.091208	0.12303	0.490356	-0.0729581	0.0989479	0.414721	0.118065	0.255409	0.167099	0.0130927	0.161715	-0.093082	0.27841	-10.173	18.9836
Evening-preference	ALSPAC	41	rs34967082	A	G	0.4371	0.182829	0.312646	0.0440303	0.0623849	-0.660975	0.380361	-0.00142751	0.0658076	-0.0212814	0.0892318	0.206435	0.121841	-0.0443913	0.109994	0.0689124	0.188575	2.9148	12.9159
Evening-preference	ALSPAC	42	rs35084376	C	G	0.0697859	-0.458616	0.743204	-0.214148	0.131081	-0.922123	1.02725	-0.0280816	0.131932	0.0570908	0.17455	0.290714	0.219817	0.319268	0.194543	0.24196	0.341427	-22.8484	25.6959
Evening-preference	ALSPAC	43	rs356179	G	C	0.681171	-0.366051	0.323845	-0.0261121	0.0675451	-0.525793	0.353519	0.002804	0.0710296	0.0464841	0.0973198	-0.062964	0.130905	-0.0592343	0.117773	0.147744	0.205514	6.86131	13.9711
Evening-preference	ALSPAC	44	rs35717469	A	G	0.806067	0.428892	0.458106	-0.0491675	0.0784971	0.955604	0.61387	-0.0226491	0.0824912	0.0173395	0.112635	-0.210747	0.147174	-0.164154	0.132462	-0.260579	0.222211	18.7228	16.2953
Evening-preference	ALSPAC	45	rs3774751	G	T	0.538112	-0.119414	0.325357	-0.00722067	0.0630041	0.201424	0.357664	0.0393521	0.0662846	-0.011264	0.0897895	-0.0779441	0.124623	-0.119759	0.109663	-0.0637816	0.188484	12.2164	13.0381
Evening-preference	ALSPAC	46	rs3923809	A	G	0.697078	-0.136212	0.328998	0.0606769	0.0686304	0.515407	0.425869	-0.033832	0.0711112	0.115365	0.0990581	0.0833556	0.136024	0.0137434	0.119093	-0.12126	0.201828	1.02411	14.0754
Evening-preference	ALSPAC	47	rs406761	T	G	0.623488	0.564302	0.357053	0.00898613	0.0649208	0.439064	0.387347	0.0957515	0.0686097	-0.203119	0.0907758	0.263825	0.130645	0.0104843	0.113349	-0.0548822	0.192959	-10.3489	13.3585
Evening-preference	ALSPAC	48	rs4073582	G	A	0.637571	-0.199569	0.32307	0.0651374	0.0650705	-0.213477	0.35222	0.064897	0.0685062	-0.027232	0.0921533	0.0608319	0.129281	0.0235467	0.113773	0.272437	0.201504	5.30141	13.3646
Evening-preference	ALSPAC	49	rs4499118	A	G	0.403056	0.097351	0.319704	0.0964911	0.0628557	0.622664	0.349607	-0.035619	0.0666898	0.0572747	0.0900384	-0.00490264	0.125109	-0.0481495	0.111455	0.108511	0.186969	-7.95034	13.0799
Evening-preference	ALSPAC	50	rs4711416	T	G	0.0818327	1.21903	0.413465	0.0106752	0.114168	0.419673	0.541181	-0.0123488	0.119529	-0.0805671	0.165302	0.0144727	0.226475	-0.328576	0.225031	-0.143617	0.353575	23.1066	23.386
Evening-preference	ALSPAC	51	rs4838018	C	T	0.867634	0.293908	0.531086	-0.0611938	0.089155	-0.385575	0.455004	0.0396842	0.0967829	0.117318	0.135306	0.53185	0.218214	0.108181	0.165374	0.0982118	0.283309	-23.4464	18.9223
Evening-preference	ALSPAC	52	rs4887111	A	G	0.625995	0.40522	0.352052	0.0522544	0.0647582	-0.0563267	0.358271	-0.0425123	0.0675099	0.0563007	0.0923903	-0.152593	0.124327	-0.181556	0.111094	-0.0392317	0.195525	23.3575	13.3147
Evening-preference	ALSPAC	53	rs4981170	G	A	0.810239	0.0218867	0.396813	0.0402495	0.0806748	-0.1387	0.432233	-0.171067	0.0816972	0.0392158	0.114857	-0.0950251	0.155272	-0.0819664	0.136649	-0.088073	0.236929	8.13399	16.5468
Evening-preference	ALSPAC	54	rs544978	A	C	0.700578	0.442276	0.378335	0.0708488	0.0686557	0.344384	0.413664	-0.045195	0.0716209	0.0930669	0.0996788	-0.0447834	0.135168	0.156202	0.12413	-0.185029	0.197259	-0.728444	14.1764
Evening-preference	ALSPAC	55	rs56097173	T	C	0.688178	-0.270393	0.338785	0.0508478	0.067974	0.742355	0.455318	0.0641485	0.0712158	-0.0259988	0.0954221	-0.0122196	0.130607	-0.0837852	0.115986	0.302147	0.213147	15.9255	13.8305
Evening-preference	ALSPAC	56	rs57314044	T	G	0.211096	0.00504077	0.368458	0.0589192	0.0749906	-0.28261	0.453652	-0.0815815	0.0803417	0.0870153	0.105496	-0.0443549	0.151677	-0.0370339	0.133535	0.19322	0.213475	34.5457	15.5512
Evening-preference	ALSPAC	57	rs58475265	C	T	0.158367	0.054291	0.401102	0.017917	0.0847925	0.286991	0.423092	-0.00195818	0.0895398	-0.107589	0.124586	-0.0384333	0.170733	0.0208239	0.149402	-0.0889745	0.259704	18.6956	17.5927
Evening-preference	ALSPAC	58	rs62158206	T	C	0.779457	-0.861837	0.346959	0.0280191	0.0771064	-0.252936	0.399384	0.0215613	0.0806576	0.228249	0.115763	0.117372	0.155783	0.334962	0.147203	-0.276228	0.213522	-20.8237	15.8115
Evening-preference	ALSPAC	59	rs671985	G	A	0.54678	-0.199472	0.30896	0.00981498	0.0618401	-0.283416	0.340286	0.022658	0.0647532	-0.0422569	0.0877125	0.0145217	0.12077	-0.139604	0.107374	-0.386391	0.185412	10.3654	12.7293
Evening-preference	ALSPAC	60	rs6803184	A	G	0.334921	-0.648742	0.378459	-0.0192823	0.0654083	-0.0442801	0.370508	0.0457175	0.0682798	-0.0134609	0.0934064	0.0121098	0.128822	0.160543	0.112555	0.337151	0.186485	7.37831	13.5161
Evening-preference	ALSPAC	61	rs6855246	G	A	0.0808146	0.246383	0.55183	-0.0921274	0.121961	0.472499	0.569529	-0.231008	0.132905	0.0331528	0.16847	-0.00884524	0.238017	-0.0320591	0.211004	0.0609649	0.347807	-20.4703	24.6895
Evening-preference	ALSPAC	62	rs7026534	T	G	0.300917	0.176414	0.330902	0.0136788	0.068127	0.964435	0.343119	-0.132544	0.0720865	-0.0170376	0.0963001	-0.115551	0.137996	-0.0050843	0.118484	0.0912887	0.199388	2.58061	13.9428
Evening-preference	ALSPAC	63	rs7044885	G	C	0.554686	0.275116	0.322101	-0.021975	0.0627789	-0.203648	0.342505	-0.0434003	0.0656556	0.0510265	0.0894407	0.197654	0.125211	0.0226524	0.110169	0.0217663	0.185121	-1.0225	12.9237
Evening-preference	ALSPAC	64	rs715338	A	G	0.573074	0.507251	0.335832	-0.01846	0.0625044	-0.295552	0.346497	0.0242374	0.0660698	-0.0939149	0.089323	0.216561	0.126089	-0.0576179	0.110215	0.0619937	0.187867	1.74927	12.9663
Evening-preference	ALSPAC	65	rs7183988	G	T	0.521782	-0.198376	0.309265	0.0279971	0.0632257	0.0494801	0.347797	-0.0128643	0.0660818	-0.0117232	0.0897979	0.196923	0.125334	0.205111	0.110898	0.203498	0.191114	4.20516	13.0138
Evening-preference	ALSPAC	66	rs7217547	C	G	0.804835	0.399867	0.450384	0.150846	0.080848	-0.854859	0.363524	0.0188424	0.0830498	0.207049	0.118389	-0.136763	0.149942	-0.0694267	0.135236	0.183667	0.247599	-7.05429	16.2276
Evening-preference	ALSPAC	67	rs73201933	T	A	0.49249	0.484807	0.319772	-0.115831	0.0619036	-0.228188	0.345152	-0.0556692	0.0651272	-0.0639591	0.0885512	0.0236076	0.12174	-0.100604	0.109147	-0.0317034	0.183306	2.09968	12.7893
Evening-preference	ALSPAC	68	rs7337692	T	C	0.299328	-0.636698	0.396719	-0.0382946	0.0682156	0.376187	0.35566	0.0971314	0.0704856	-0.138935	0.0992724	-0.0449245	0.136052	0.112596	0.116885	0.357506	0.191984	13.0594	14.0187
Evening-preference	ALSPAC	69	rs7338774	G	A	0.347938	-0.130008	0.349374	0.0990119	0.0652547	-0.249313	0.375871	-0.0746288	0.068672	-0.0306061	0.0927056	-0.0400856	0.128692	0.0213732	0.113106	-0.181258	0.200235	1.01176	13.3879
Evening-preference	ALSPAC	70	rs7428918	G	A	0.729787	0.0491973	0.370122	0.0416139	0.0719407	-0.168106	0.385784	0.00350184	0.0753336	0.0132993	0.102174	-0.0448321	0.140186	-0.16607	0.122018	-0.17291	0.205954	7.96192	14.7952
Evening-preference	ALSPAC	71	rs755837	G	A	0.169914	0.594067	0.36201	-0.00337678	0.0833574	0.0666363	0.464021	0.117963	0.0860617	-0.191373	0.125907	0.133209	0.159866	0.126293	0.141033	0.100999	0.242021	3.04783	17.2706
Evening-preference	ALSPAC	72	rs7581704	C	G	0.748953	0.99975	0.484228	0.0882623	0.0722334	-0.0432305	0.393643	-0.0216001	0.0747539	-0.0433772	0.100883	0.103116	0.143432	0.00338668	0.124808	-0.235034	0.203812	-0.807409	14.7495
Evening-preference	ALSPAC	73	rs76540488	G	A	0.106138	0.440508	0.46563	0.202577	0.100239	-1.59364	1.13131	0.0220014	0.107965	0.0951424	0.142665	-0.0475778	0.206421	-0.0301407	0.182605	0.111412	0.297249	0.0463862	21.2837
Evening-preference	ALSPAC	74	rs77641763	T	C	0.136267	-2.87773	1.66579	0.133622	0.153627	0.601624	0.782203	0.051669	0.167076	-0.143069	0.237123	0.0237617	0.309705	-0.243245	0.299381	0.260092	0.436246	25.0285	32.8893
Evening-preference	ALSPAC	75	rs7872863	C	T	0.288492	0.310074	0.33662	0.182834	0.0678269	-0.114504	0.389372	0.00574989	0.0722121	-0.0095578	0.0982684	-0.200235	0.142133	-0.0440702	0.122092	0.345464	0.192875	1.0196	14.1905
Evening-preference	ALSPAC	76	rs7974321	C	T	0.191344	0.575443	0.341092	-0.0910038	0.0794973	0.569721	0.38032	-0.0073636	0.0824094	0.144704	0.108446	-0.0778158	0.158653	0.165107	0.131601	0.102057	0.227729	-12.6072	16.2507
Evening-preference	ALSPAC	77	rs876114	T	G	0.83907	0.473682	0.481829	0.0909167	0.0857879	0.13519	0.487479	-0.000162766	0.088427	-0.0779606	0.118042	0.197564	0.178563	0.128858	0.154334	-0.216018	0.235306	-20.1245	17.377
Evening-preference	ALSPAC	78	rs8766	C	T	0.375344	0.772539	0.31418	-0.0604811	0.0642467	-0.0761711	0.356564	0.0401171	0.0668519	0.0541859	0.0904714	0.00570938	0.126008	-0.127571	0.11353	-0.0285646	0.188729	5.0888	13.1351
Evening-preference	ALSPAC	79	rs9563886	C	T	0.391416	-0.262557	0.329836	0.00496915	0.0641479	-0.470172	0.38275	0.0633262	0.0672439	-0.0313573	0.0914	0.288635	0.125102	-0.0960135	0.113491	0.114846	0.189716	-15.1862	13.23
Evening-preference	ALSPAC	80	rs9931543	T	C	0.749393	0.277961	0.386461	-0.0165741	0.0725636	1.73396	0.733047	0.118124	0.0784492	0.0343674	0.105509	-0.081145	0.141915	-0.176232	0.124225	0.432553	0.243858	15.192	15.1308
Evening-preference	ALSPAC	81	rs9941245	G	T	0.193306	-0.346085	0.44553	0.108089	0.0778588	-0.924699	0.607351	-0.0868737	0.0839169	0.0574268	0.110901	0.196392	0.148527	0.10192	0.134105	0.137174	0.226528	-28.5374	16.2035
Morning-preference	BiB	1	rs1031654	C	A	0.206888	-0.23682	0.422117	-0.348779	0.650815	-0.0702899	0.248764	-0.031102	0.14269	0.056661	0.154202	0.272113	0.185269	0.10532	0.206685	-0.355366	0.415703	-18.9515	27.0744
Morning-preference	BiB	2	rs10789340	G	A	0.636871	0.258051	0.340091	-0.368238	0.475842	-0.0667144	0.199718	0.0516436	0.120466	0.249343	0.137376	0.120698	0.169445	0.217283	0.189173	-0.355097	0.294239	-10.1722	23.0308
Morning-preference	BiB	3	rs10800992	T	C	0.436293	0.370883	0.309729	1.18182	0.509462	-0.255163	0.197458	-0.0655835	0.114382	-0.114749	0.125876	0.135522	0.159853	-0.126908	0.176232	0.345849	0.292485	20.0923	21.9189
Morning-preference	BiB	4	rs10865954 a	T	C	0.673895	-0.233784	0.417361	-0.5164	0.599617	0.279687	0.271078	0.0918755	0.156172	-0.0886503	0.168276	-0.42418	0.213689	-0.0197015	0.23461	0.257297	0.410061	6.04571	29.7723
Morning-preference	BiB	5	rs10947428 b	C	T	0.00304422	-247.533	20746.2	-238.313	35312.1	-1.2738	4.87866	0.155094	0.785186	0.767619	0.636364	0.524645	1.00461	0.491611	0.98286	-259.49	21740	-82.5032	163.897
Morning-preference	BiB	6	rs10947690	G	A	0.267279	0.24774	0.352363	0.964856	0.502367	-0.148764	0.239711	-0.130772	0.139989	-0.0907931	0.155688	-0.241564	0.196585	-0.0474797	0.204703	-0.360851	0.377424	-22.9469	26.0808
Morning-preference	BiB	7	rs11075253	C	A	0.710238	-0.23266	0.358915	-0.20975	0.52934	0.148628	0.237	-0.17293	0.134039	0.0472006	0.147239	-0.0574126	0.186329	-0.11658	0.201325	-0.462274	0.330411	-13.6608	25.8816
Morning-preference	BiB	8	rs11167642	T	C	0.821973	-0.0490005	0.388442	0.307498	0.637863	0.300205	0.270486	0.0441913	0.149872	0.207847	0.17112	0.0753903	0.206596	0.19422	0.237784	-0.0473161	0.369894	-16.0722	28.1741
Morning-preference	BiB	9	rs113092074	T	C	0.0523299	1.05072	0.804649	-0.694839	2.09197	-2.82717	1.29954	0.274654	0.35932	0.00345264	0.410553	-0.103507	0.558584	-0.0713712	0.598951	0.00197669	0.962766	59.5899	71.7816
Morning-preference	BiB	10	rs113851554	T	G	0.0611735	-0.303139	0.772588	-2.80346	3.11577	-0.246396	0.457989	0.225827	0.242945	0.0575691	0.274156	-0.176888	0.395956	-0.00321616	0.411535	0.529795	0.539939	23.5671	49.5108
Morning-preference	BiB	11	rs11605348	G	A	0.548503	0.492889	0.365833	0.359386	0.535845	-0.0524091	0.213993	-0.19407	0.128045	-0.261869	0.140352	0.283414	0.182304	-0.0864133	0.192055	0.259157	0.333023	19.5089	24.4294
Morning-preference	BiB	12	rs117037340 b	A	G	0.99932	5.06175	441.372	4.69069	727.699	5.08349	267.706	5.95006	267.706	5.7389	267.706	5.33695	267.706	5.24895	267.706	5.17469	441.372	-312.737	284.999
Morning-preference	BiB	13	rs118166957	T	C	0.175986	-0.0091845	0.458589	-1.11682	1.00812	-0.216204	0.298837	-0.00842481	0.164222	-0.29401	0.188723	-0.210841	0.246082	-0.181628	0.260629	0.523914	0.375225	9.62187	31.2007
Morning-preference	BiB	14	rs12310246	A	G	0.261207	-0.699481	0.435296	0.281497	0.487474	0.118688	0.211086	-0.0536529	0.129805	0.0431849	0.140113	-0.0554071	0.18262	0.0965811	0.193064	0.173332	0.327352	14.8182	24.7536
Morning-preference	BiB	15	rs12411886	C	A	0.918554	-0.493123	0.518815	0.357947	1.08205	0.0260259	0.373286	0.152215	0.235244	-0.124984	0.23916	-0.0933772	0.307329	-0.0778274	0.33463	-0.565386	0.477091	-25.9752	43.1415
Morning-preference	BiB	16	rs12534945	C	T	0.745714	0.216879	0.493795	-0.445075	0.677285	0.0374813	0.291658	-0.0536919	0.172648	0.115427	0.19428	-0.0125957	0.245104	-0.0243218	0.264977	-0.336572	0.433464	-21.7565	33.5112
Morning-preference	BiB	17	rs12635614	A	G	0.535901	0.011559	0.329128	1.0633	0.568182	0.00605491	0.203395	-0.00297045	0.121308	0.0400067	0.13186	0.0489726	0.169325	0.0981731	0.184205	0.351223	0.315521	4.07336	23.1644
Morning-preference	BiB	18	rs1285875	G	C	0.244048	-0.142974	0.379137	0.278645	0.507723	0.0618873	0.220806	-0.121524	0.139319	0.153258	0.144563	-0.0981952	0.191483	-0.112333	0.209017	0.611261	0.303942	25.4171	25.622
Morning-preference	BiB	19	rs12912299	C	T	0.521122	0.276473	0.33948	-0.519336	0.510845	0.0302963	0.206445	0.212453	0.121807	0.0886037	0.132483	0.353831	0.171458	0.269838	0.182667	-0.325007	0.321443	-13.597	23.0871
Morning-preference	BiB	20	rs12927360	G	A	0.567602	0.290906	0.348143	-1.31973	0.541975	0.00920044	0.20461	0.0336215	0.120992	0.07414	0.131344	-0.334948	0.167885	-0.0999241	0.179808	-0.549284	0.310007	-6.41485	23.0997
Morning-preference	BiB	21	rs12951067	T	C	0.493095	0.258178	0.338287	-0.16637	0.493136	-0.316741	0.209722	0.0400807	0.122519	-0.0136232	0.134444	0.0888137	0.17128	0.283915	0.18686	-0.344989	0.322608	-60.3548	23.3745
Morning-preference	BiB	22	rs13010288	G	T	0.869388	1.13995	0.739079	1.2678	1.0788	0.0424329	0.287357	-0.0402716	0.165898	0.0487674	0.188135	-0.116582	0.225679	-0.300147	0.231917	0.465861	0.528689	-1.98057	32.0276
Morning-preference	BiB	23	rs13138995	A	G	0.383724	-0.124575	0.334151	-0.334237	0.507608	0.390155	0.199131	0.000827587	0.121213	-0.28526	0.135077	-0.0900443	0.169651	-0.188185	0.187583	0.316965	0.300691	7.53652	22.9909
Morning-preference	BiB	24	rs13189678	T	C	0.12699	-0.0928546	0.488746	0.0974478	0.685378	-0.0582619	0.299935	0.124486	0.16925	0.2076	0.184413	0.445225	0.217183	-0.248934	0.294113	0.121273	0.432369	-0.672272	33.8621
Morning-preference	BiB	25	rs150483923	C	A	0.773044	-0.428752	0.341121	-0.612184	0.484807	0.324876	0.259161	0.115482	0.141996	0.101376	0.153334	-0.328799	0.180658	-0.0925187	0.203627	0.739283	0.444759	45.7362	26.4935
Morning-preference	BiB	26	rs1533992	T	A	0.0827891	0.656706	0.524469	0.148985	0.929393	0.583839	0.341018	0.0163097	0.235981	-0.224327	0.278387	0.155961	0.313365	-0.622483	0.440044	-0.225638	0.658102	57.6321	45.575
Morning-preference	BiB	27	rs159058	C	A	0.313963	0.391277	0.322548	-0.405987	0.550154	-0.163505	0.217556	0.0121238	0.125221	0.425921	0.131546	0.0655722	0.174318	0.105893	0.189146	-0.812228	0.392361	-6.7297	23.9908
Morning-preference	BiB	28	rs171697	G	C	0.328044	-0.281788	0.367326	0.608397	0.475722	-0.135254	0.211923	0.0605348	0.122838	-0.152636	0.135513	0.0656646	0.172381	-0.228893	0.196085	0.203649	0.314419	46.7235	23.7128
Morning-preference	BiB	29	rs1731951	T	A	0.560204	0.124296	0.338112	-0.345469	0.487874	0.0812692	0.204331	-0.00297767	0.121486	0.0815931	0.134905	0.016021	0.170209	0.086344	0.184792	-0.618601	0.315712	-36.5887	23.3609
Morning-preference	BiB	30	rs17643634	C	T	0.84	-0.413811	0.418384	-0.314849	0.679843	0.0926792	0.29623	-0.102563	0.168633	0.0973106	0.190591	-0.391542	0.223183	-0.339375	0.242311	-0.0190701	0.432949	12.4568	32.9587
Morning-preference	BiB	31	rs176647	A	C	0.409201	-0.00237163	0.327579	-1.40171	0.642287	0.0473577	0.199131	-0.0236001	0.118984	-0.0840524	0.129603	-0.283367	0.170473	-0.209384	0.182011	0.433858	0.302846	35.1365	22.7562
Morning-preference	BiB	32	rs1925113	A	G	0.423163	-0.345938	0.331114	-0.644863	0.515431	0.144599	0.193496	0.115245	0.11416	0.266974	0.123984	-0.0362796	0.160573	-0.177571	0.177765	0.184904	0.296697	1.44195	22.064
Morning-preference	BiB	33	rs1927898	C	T	0.253401	0.0939161	0.347334	-0.378144	0.562088	0.0161471	0.218433	0.0404652	0.130614	0.130725	0.141657	-0.0472492	0.184916	0.0151942	0.199242	0.492068	0.304778	5.4548	25.1933
Morning-preference	BiB	34	rs2116290	A	G	0.353027	-0.413599	0.363667	0.256999	0.491543	0.19338	0.207099	0.0124762	0.124564	0.121528	0.134707	-0.326079	0.182122	-0.216076	0.193247	0.383099	0.312045	25.9141	23.7366
Morning-preference	BiB	35	rs2239923	T	C	0.299116	-0.0617699	0.341558	0.3348	0.483117	-0.129465	0.218385	0.087135	0.122061	0.142098	0.13273	0.0340006	0.172105	-0.0265992	0.188774	0.433665	0.298962	1.96668	23.6006
Morning-preference	BiB	36	rs2286729	A	G	0.0116156	1.56469	5.07064	5.03554	5.68958	0.763908	3.60159	0.740003	2.07993	-0.865442	2.45593	-0.993905	3.23147	-2.69581	3.91505	-0.535424	5.74398	754.351	419.077
Morning-preference	BiB	37	rs2344121	A	G	0.523078	-0.493575	0.322496	-0.349208	0.482146	0.0705807	0.195651	-0.12983	0.11534	-0.0853792	0.126925	-0.0463741	0.16308	0.0485254	0.177201	0.0523525	0.28998	-7.63876	22.1756
Morning-preference	BiB	38	rs2406916	G	C	0.343741	-0.513959	0.380084	0.0762571	0.496796	-0.101893	0.214112	-0.0031753	0.126908	0.180341	0.135156	0.107376	0.172856	0.0494691	0.190805	0.560257	0.308741	-18.2809	24.133
Morning-preference	BiB	39	rs28576953	C	T	0.806565	0.385145	0.450106	-0.111768	0.573556	-0.285825	0.22853	-0.344395	0.137937	0.0778326	0.160348	-0.110721	0.198558	0.18913	0.232417	0.233822	0.393678	-9.3102	27.85
Morning-preference	BiB	40	rs28611339	T	G	0.120306	0.763327	0.4491	-0.343269	0.763009	-0.0187659	0.304327	-0.329515	0.198828	-0.396192	0.219248	0.15631	0.250801	-0.0187157	0.281831	0.326721	0.44247	23.9719	35.1683
Morning-preference	BiB	41	rs34967082	A	G	0.390408	-0.210339	0.331788	0.677541	0.457861	-0.318738	0.207445	0.079632	0.116895	0.0724739	0.127551	0.135322	0.16335	0.0280604	0.178126	0.435515	0.294288	-21.6107	22.5173
Morning-preference	BiB	42	rs35084376	C	G	0.0671088	0.275075	0.753926	-0.483358	1.36054	0.0657508	0.488134	0.0788885	0.289513	-0.188929	0.318907	0.146528	0.382038	0.189354	0.40336	-2.86218	1.75876	7.52659	55.0307
Morning-preference	BiB	43	rs356179	G	C	0.655731	-0.179493	0.319101	-0.15201	0.485133	0.00538796	0.206892	0.0558254	0.121529	0.345556	0.139092	-0.128854	0.165358	-0.106303	0.177305	0.0246113	0.309244	13.1448	23.1194
Morning-preference	BiB	44	rs35717469	A	G	0.817177	-0.00932849	0.398781	0.189643	0.642674	0.334019	0.277156	0.176142	0.156133	0.0829215	0.165649	-0.228825	0.1959	-0.179228	0.217469	-0.181927	0.360946	-3.24682	28.557
Morning-preference	BiB	45	rs3774751	G	T	0.544048	0.292739	0.348011	-0.0842731	0.501297	0.000333233	0.210531	0.137588	0.127086	0.146044	0.137146	-0.239809	0.176596	-0.00472119	0.191793	0.075081	0.326651	17.175	24.2234
Morning-preference	BiB	46	rs3923809	A	G	0.693741	0.221612	0.357217	-0.0522275	0.496752	0.157201	0.219025	-0.113977	0.12322	-0.0806355	0.132783	-0.0141923	0.174385	-0.336161	0.183642	-0.266015	0.308709	12.5402	23.7628
Morning-preference	BiB	47	rs406761	T	G	0.635935	-0.113112	0.318555	-0.374608	0.453942	0.210899	0.208146	-0.170146	0.116997	0.00380669	0.129233	0.0832656	0.166565	-0.222809	0.17467	-0.310008	0.29707	6.2039	22.6435
Morning-preference	BiB	48	rs4073582	G	A	0.479235	0.388133	0.453882	-0.357658	0.672311	-0.0637421	0.269889	-0.244926	0.160201	0.285276	0.177204	-0.418773	0.225299	0.163758	0.243638	-0.435697	0.410972	-28.2381	30.7072
Morning-preference	BiB	49	rs4499118	A	G	0.400578	0.332358	0.303438	0.210081	0.463363	-0.132879	0.19841	-0.0829882	0.115608	0.0831395	0.124489	0.121224	0.15657	-0.182829	0.176783	-0.164553	0.301472	6.359	21.7982
Morning-preference	BiB	50	rs4711416	T	G	0.0778401	0.287244	0.531322	-272.603	33719.6	0.346028	0.316486	-0.0610231	0.221482	0.212813	0.219005	-0.848702	0.417197	-0.836961	0.45141	0.328352	0.479692	51.2185	40.9859
Morning-preference	BiB	51	rs4838018	C	T	0.855748	0.780271	0.628816	0.3075	0.769405	-0.155523	0.291507	0.039511	0.174636	-0.0982271	0.182981	-0.0310475	0.241429	-0.0961417	0.254822	1.01576	0.650767	31.9988	33.198
Morning-preference	BiB	52	rs4887111	A	G	0.611735	0.290053	0.337543	-0.34472	0.470113	-0.142508	0.195688	-0.00765117	0.117533	-0.175864	0.126252	0.158109	0.167078	0.269957	0.183524	-0.211051	0.29641	-12.5758	22.4226
Morning-preference	BiB	53	rs4981170	G	A	0.816514	0.176502	0.444783	0.93056	0.844714	-0.398274	0.237972	-0.114222	0.148245	-0.281475	0.155342	0.0985225	0.215903	-0.14621	0.215462	-0.234631	0.365237	-41.6937	28.8831
Morning-preference	BiB	54	rs56097173	T	C	0.680935	-0.375674	0.323606	0.557702	0.534931	0.0247203	0.209791	0.083766	0.124717	0.0481609	0.135086	0.330357	0.179835	0.240572	0.192509	0.400574	0.347514	-26.7426	23.6177
Morning-preference	BiB	55	rs57314044	T	G	0.201395	-0.246895	0.43213	-1.55146	1.04881	0.344342	0.232116	-0.360118	0.159807	-0.101108	0.165674	0.187953	0.200015	0.234278	0.215214	-1.15153	0.554118	-45.7156	28.4648
Morning-preference	BiB	56	rs58475265	C	T	0.174133	-0.0544637	0.451268	0.716299	0.538905	0.0079819	0.266873	-0.0437101	0.163192	-0.291167	0.184768	0.0409849	0.225333	0.164656	0.238475	-0.266014	0.450703	-23.6479	30.7587
Morning-preference	BiB	57	rs62158206	T	C	0.776088	0.442258	0.44053	-0.161984	0.553499	-0.0759019	0.238841	-0.00796849	0.142003	-0.27987	0.148468	0.327684	0.212204	0.175605	0.221137	-0.00463195	0.371467	-24.8455	27.2459
Morning-preference	BiB	58	rs671985	G	A	0.563554	0.347363	0.334762	0.0100304	0.487811	0.298875	0.20454	0.0193604	0.117439	-0.0730631	0.126095	0.245698	0.166096	0.43345	0.184706	0.475424	0.3176	-52.3179	22.2961
Morning-preference	BiB	59	rs6803184	A	G	0.330357	-0.158884	0.351431	0.423177	0.471583	0.103419	0.208141	-0.0565567	0.124824	0.258462	0.133049	0.186439	0.168412	0.234457	0.183212	0.325807	0.311199	7.07523	23.7439
Morning-preference	BiB	60	rs6855246	G	A	0.0936565	0.0375126	0.555959	0.380554	0.788862	-1.13542	0.550551	-0.205983	0.218071	0.685119	0.200682	0.0227892	0.295114	-0.164833	0.337859	0.642534	0.428017	75.1557	40.2939
Morning-preference	BiB	61	rs7026534	T	G	0.297755	-0.503944	0.38967	-0.199325	0.536234	0.113498	0.210201	-0.07815	0.127147	0.0229016	0.136076	0.100415	0.172614	0.2649	0.18179	-0.520318	0.366035	-63.7345	23.9927
Morning-preference	BiB	62	rs7044885	G	C	0.537398	-0.223059	0.341098	-0.547358	0.498127	-0.225631	0.211738	0.10429	0.125222	0.0918602	0.134003	0.263152	0.175367	0.270462	0.190933	-0.427792	0.321439	-38.7466	23.651
Morning-preference	BiB	63	rs715338	A	G	0.570306	-0.28147	0.317658	0.806068	0.525331	0.113688	0.19875	-0.126766	0.116254	0.0689212	0.127971	0.0962523	0.165712	-0.0323329	0.177694	-0.203699	0.300438	-10.2986	22.4547
Morning-preference	BiB	64	rs7183988	G	T	0.452823	-0.247421	0.402423	0.360989	0.56232	0.27939	0.248259	0.105955	0.146612	0.233546	0.16006	-0.22034	0.202618	-0.325975	0.219977	-0.19354	0.375795	9.83941	27.8992
Morning-preference	BiB	65	rs7217547	C	G	0.785204	0.245318	0.430932	-0.0316786	0.558517	0.370263	0.266291	-0.150228	0.140689	0.120594	0.159465	-0.224063	0.196656	-0.132587	0.211097	0.723574	0.473334	-13.6897	27.7021
Morning-preference	BiB	66	rs73201933	T	A	0.49784	0.41152	0.326368	-0.443404	0.479417	0.35484	0.197211	0.172341	0.116599	-0.114161	0.12825	-0.0396546	0.163401	-0.283151	0.177888	-0.144328	0.300284	14.2145	22.3359
Morning-preference	BiB	67	rs7337692	T	C	0.298418	0.237447	0.331636	-0.539601	0.567207	0.19935	0.20212	0.321075	0.120647	0.0601107	0.134102	0.432066	0.16266	0.377058	0.178372	0.563107	0.300074	-34.5807	23.6928
Morning-preference	BiB	68	rs7338774	G	A	0.338912	0.184193	0.325608	0.00426602	0.504609	0.17258	0.203217	-0.116994	0.124157	0.176508	0.129698	0.189265	0.167319	0.303754	0.178423	0.181723	0.307506	-25.3503	23.3192
Morning-preference	BiB	69	rs7428918	G	A	0.738537	-0.353001	0.3469	-1.05187	0.472296	0.30744	0.238359	-0.101583	0.131822	0.122219	0.147598	-0.0250937	0.185444	0.12511	0.208726	-0.527503	0.312631	-39.6144	25.4394
Morning-preference	BiB	70	rs755837	G	A	0.159779	0.638302	0.356468	-1.41652	1.07466	0.147451	0.259189	-0.0726268	0.157112	0.127052	0.16187	0.0425155	0.212352	0.221589	0.2179	0.605016	0.336945	-16.7127	29.4304
Morning-preference	BiB	71	rs7581704	C	G	0.742636	-0.342312	0.353449	0.597261	0.652016	0.0258535	0.229113	-0.0910293	0.133509	-0.296868	0.144503	0.204043	0.196881	0.037617	0.204779	-0.00597354	0.345406	-14.7932	25.9112
Morning-preference	BiB	72	rs76540488	G	A	0.154065	-0.275768	0.581666	-0.638356	0.971233	-0.0457259	0.344072	-0.12045	0.207195	0.120094	0.212191	0.328137	0.25351	0.0597337	0.296829	0.12942	0.490955	-37.5534	37.9718
Morning-preference	BiB	73	rs77641763	T	C	0.0938435	-0.311022	0.808165	-1.48865	1.82518	0.22028	0.403021	-0.555038	0.307612	-0.087757	0.306163	-0.402853	0.404365	0.185701	0.368809	-0.817538	0.883157	-87.9505	50.3647
Morning-preference	BiB	74	rs7872863	C	T	0.298759	-0.117961	0.372189	0.570787	0.489462	0.0822631	0.221004	-0.0958455	0.135062	-0.219507	0.150227	-0.259954	0.196962	-0.162557	0.210721	0.675754	0.319274	49.0488	25.6895
Morning-preference	BiB	75	rs7974321	C	T	0.16	-0.503638	0.542189	-0.140695	0.714691	-0.344854	0.328407	0.109112	0.175178	0.0250393	0.192279	0.432951	0.226368	0.265167	0.255393	-0.427953	0.515044	-7.95472	34.1788
Morning-preference	BiB	76	rs876114	T	G	0.836361	-0.297887	0.386486	-0.0405594	0.646075	0.551407	0.31549	0.161412	0.162665	0.181677	0.179467	-0.0494655	0.219119	-0.018488	0.241745	0.567758	0.475766	55.4986	29.9646
Morning-preference	BiB	77	rs8766	C	T	0.395085	-0.0475003	0.327297	-0.952827	0.587169	-0.140341	0.201629	-0.0750774	0.119155	0.0393879	0.129812	0.184332	0.165193	-0.115479	0.183231	-0.0655735	0.303777	-20.3453	22.7937
Morning-preference	BiB	78	rs9563886	C	T	0.373827	-0.0936557	0.328159	0.342966	0.48055	-0.394805	0.213139	0.16601	0.117484	0.0881585	0.128696	-0.348094	0.173903	-0.103966	0.182383	0.347256	0.297592	34.5171	22.6354
Morning-preference	BiB	79	rs9931543	T	C	0.728724	-0.38884	0.348439	0.190473	0.55312	0.73854	0.270546	-0.0627346	0.132652	0.0816497	0.147482	-0.0504658	0.184582	-0.0445544	0.200446	-0.568522	0.326256	-25.5753	25.5156
Morning-preference	BiB	80	rs9941245	G	T	0.198878	0.287799	0.362146	-0.432028	0.648293	-0.266937	0.263084	-0.131887	0.14822	0.208497	0.152075	0.279193	0.189131	0.20875	0.207692	-0.26291	0.39699	-58.9575	27.7515
Evening-preference	BiB	1	rs1031654	C	A	0.191565	-0.526955	0.66908	0.415642	0.877835	0.0295154	0.226615	0.241374	0.148936	-0.0768253	0.160234	-0.0990014	0.226746	0.0341627	0.208777	0.608137	0.434694	0.0451089	27.8104
Evening-preference	BiB	2	rs10789340	G	A	0.626837	0.418769	0.492641	-1.16748	0.806886	0.140902	0.182519	0.0515565	0.124636	-0.00359845	0.125623	-0.203318	0.17182	-0.117842	0.166037	0.572957	0.428583	36.0818	22.0713
Evening-preference	BiB	3	rs10800992	T	C	0.43966	0.160784	0.451911	-0.339054	0.769051	-0.216859	0.182854	-0.0716781	0.125274	0.00713227	0.129745	0.324136	0.177834	0.316386	0.170635	-0.301201	0.437875	-39.3302	22.4265
Evening-preference	BiB	4	rs10865954 a	T	C	0.665374	0.305486	0.567782	-0.585081	0.944467	0.344423	0.242442	0.0181251	0.160091	-0.022173	0.163265	0.0351566	0.227885	0.137444	0.223931	0.0991996	0.552242	-5.67845	28.647
Evening-preference	BiB	5	rs10947428 b	C	T	0.00120748	-17.1239	2136.04	-11.5345	1859.92	-15.0007	825.909	-17.2724	838.061	-16.2769	629.563	1.71484	1.45043	1.44174	1.41143	-11.0909	1324.13	-253.771	314.461
Evening-preference	BiB	6	rs10947690	G	A	0.259524	0.325016	0.502856	0.800224	0.899661	0.0171069	0.215534	-0.0691409	0.153168	-0.298092	0.163004	0.0141783	0.211066	0.159432	0.197303	0.301842	0.448854	-4.62178	26.824
Evening-preference	BiB	7	rs11075253	C	A	0.712262	-0.163371	0.478262	-0.429741	0.839137	-0.11365	0.201374	0.288167	0.147255	0.146642	0.148553	-0.0877228	0.196047	0.334371	0.207829	0.127829	0.464772	-2.25662	25.1539
Evening-preference	BiB	8	rs11167642	T	C	0.824592	1.60025	1.05426	0.328397	1.15897	0.690127	0.287302	0.241807	0.169975	0.073473	0.168773	-0.112081	0.222589	0.081711	0.226467	-0.0627051	0.511112	-19.9299	28.8748
Evening-preference	BiB	9	rs113092074	T	C	0.0553912	0.655569	1.07527	1.34336	1.395	0.270823	0.47406	-1.26198	0.509878	0.239159	0.348182	-0.13086	0.540944	-0.614065	0.602522	0.69339	0.896067	16.8087	65.3925
Evening-preference	BiB	10	rs113851554	T	G	0.0590136	-284	34777.9	-272.747	56272.1	-0.24654	0.412667	0.0578643	0.26485	0.270558	0.253179	0.277406	0.346459	0.10918	0.345404	-0.680474	1.09285	-32.3203	48.0161
Evening-preference	BiB	11	rs11605348	G	A	0.541463	-0.13896	0.475806	-0.0523119	0.817378	-0.25819	0.188572	-0.280638	0.131381	0.200659	0.136877	0.27862	0.191477	0.221725	0.184173	0.576635	0.444693	-46.5898	23.6213
Evening-preference	BiB	12	rs117037340 b	A	G	0.999286	199.226	29048	213.741	46473.4	225.922	11098.8	-0.454532	2.13607	-1.04047	2.05108	220.904	11213.6	214.678	10744.6	198.677	27096.2	-447.316	475.792
Evening-preference	BiB	13	rs118166957	T	C	0.178827	-0.667409	0.786865	1.36302	0.827076	-0.124075	0.250822	-0.0862428	0.173512	-0.0101794	0.176603	0.21646	0.230474	0.434353	0.210565	0.571596	0.467306	-13.1729	30.6084
Evening-preference	BiB	14	rs12310246	A	G	0.246395	-0.437413	0.573574	0.00787343	0.943766	-0.182048	0.223992	-0.117168	0.150472	0.194551	0.144253	0.124235	0.203446	-0.326002	0.218004	0.835909	0.423883	17.8608	26.1337
Evening-preference	BiB	15	rs12411886	C	A	0.916667	-0.832877	0.660421	2.64277	3.8418	-0.0663485	0.327395	-0.0497659	0.232792	-0.213457	0.227167	0.0762264	0.349337	0.165627	0.356415	0.23033	0.813894	-39.1775	42.5499
Evening-preference	BiB	16	rs12534945	C	T	0.755255	-0.535962	0.671256	-1.0097	1.11793	-0.395852	0.265259	0.142815	0.191724	0.058431	0.194528	-0.0597354	0.26785	-0.0216538	0.259149	-0.644509	0.559719	15.9561	33.9352
Evening-preference	BiB	17	rs12635614	A	G	0.539337	-0.349849	0.470701	0.159059	0.781614	-0.044314	0.188901	-0.0129738	0.130357	-0.127286	0.133651	-0.221396	0.185049	-0.176595	0.178705	0.466002	0.450979	33.7009	23.3776
Evening-preference	BiB	18	rs1285875	G	C	0.256088	-0.278944	0.561372	0.687906	0.787861	0.117676	0.19713	-0.170573	0.145241	-0.119876	0.147817	-0.0337023	0.20182	-0.0737839	0.196313	0.44618	0.414991	10.4948	25.131
Evening-preference	BiB	19	rs12912299	C	T	0.525153	-1.07348	0.521132	2.7365	1.3918	-0.276369	0.19108	-0.0379695	0.130959	0.00206048	0.13446	0.101529	0.1862	0.21523	0.180147	-0.793941	0.451283	-15.8216	23.3735
Evening-preference	BiB	20	rs12927360	G	A	0.571752	-0.361921	0.461486	0.736394	0.895524	-0.0713117	0.184478	-0.0124033	0.127257	-0.206652	0.129298	0.127419	0.182607	0.0925113	0.176084	0.395622	0.436402	-3.34979	22.8884
Evening-preference	BiB	21	rs12951067	T	C	0.482721	0.859537	0.501809	-0.81889	0.835088	-0.0948031	0.182398	-0.0183644	0.127856	0.0510882	0.130424	-0.00247396	0.179702	0.162847	0.174043	-0.487743	0.412902	-20.2999	22.7719
Evening-preference	BiB	22	rs13010288	G	T	0.876361	-0.748401	0.526952	-0.143781	1.16036	0.209609	0.287936	0.173133	0.192843	0.131676	0.198954	-0.199605	0.247412	-0.0573941	0.248128	-0.265041	0.540041	-6.1745	32.8935
Evening-preference	BiB	23	rs13138995	A	G	0.393027	0.13179	0.45299	0.41886	0.721267	0.0732968	0.179729	-0.0206288	0.12519	0.322893	0.127326	0.0627502	0.174661	-0.0491234	0.170695	0.0738159	0.40031	1.78383	22.3732
Evening-preference	BiB	24	rs13189678	T	C	0.122891	-277.418	24547.8	0.823828	0.876303	0.120852	0.251654	0.160429	0.175775	0.0195726	0.186219	0.153076	0.248206	0.195135	0.235181	0.0180284	0.60412	-27.4266	32.8055
Evening-preference	BiB	25	rs150483923	C	A	0.784796	-0.0930049	0.504383	-1.55117	0.850407	-0.349268	0.200717	-0.0492424	0.145999	0.307431	0.165497	-0.712499	0.184931	-0.32811	0.184995	1.1693	0.761699	32.2902	26.3757
Evening-preference	BiB	26	rs1533992	T	A	0.080051	-0.406076	1.08917	-381.49	40337.5	-0.0835901	0.374832	-0.252792	0.274708	-0.384859	0.29248	0.117107	0.349474	-0.570313	0.438522	-0.861754	1.26616	48.1019	45.7405
Evening-preference	BiB	27	rs159058	C	A	0.315289	0.433114	0.472185	-0.0829346	0.894557	-0.265264	0.197971	0.0263897	0.133211	0.138272	0.132731	0.238588	0.180851	0.107668	0.175832	-1.03136	0.532245	-27.8322	23.522
Evening-preference	BiB	28	rs171697	G	C	0.326752	-1.65686	0.760727	-0.255427	0.893248	-0.170808	0.194745	0.146299	0.130004	0.108687	0.135019	-0.0994925	0.191565	-0.234749	0.188446	-0.468208	0.451546	12.9874	23.8425
Evening-preference	BiB	29	rs1731951	T	A	0.568282	-0.414676	0.475999	-0.406731	0.797077	0.0127845	0.186811	0.0208433	0.130776	-0.0302731	0.132054	-0.457754	0.184561	-0.239058	0.176981	0.180322	0.429817	31.5337	23.2464
Evening-preference	BiB	30	rs17643634	C	T	0.836939	-0.33383	0.627487	0.37	1.30478	0.102031	0.28019	-0.192573	0.181731	0.0319801	0.191967	-0.266044	0.245592	-0.293722	0.238043	-0.755184	0.512885	10.6433	33.3029
Evening-preference	BiB	31	rs176647	A	C	0.396548	-0.243936	0.481801	-0.640978	0.876342	-0.322663	0.18322	0.0259386	0.124546	-0.144349	0.129734	0.0292624	0.177402	0.0208014	0.170766	0.166197	0.377711	-12.6205	22.4267
Evening-preference	BiB	32	rs1925113	A	G	0.425578	0.186286	0.420957	-0.697084	0.791067	-0.206845	0.179758	0.11333	0.122404	0.174421	0.127283	0.0870802	0.175055	-0.0121084	0.17025	-0.810127	0.457932	-12.5902	22.1254
Evening-preference	BiB	33	rs1927898	C	T	0.25102	-0.168648	0.498561	1.29085	0.789366	-0.0953712	0.204502	-0.137748	0.14155	0.0536928	0.1427	0.182059	0.191369	0.400132	0.178522	0.415893	0.42858	-26.832	24.9191
Evening-preference	BiB	34	rs2116290	A	G	0.339337	-0.971419	0.60484	0.773598	0.856076	-0.0620938	0.202092	0.0886657	0.136455	0.134515	0.139157	-0.175212	0.200254	-0.13333	0.192524	0.296063	0.432962	20.0491	24.5525
Evening-preference	BiB	35	rs2239923	T	C	0.307007	0.291278	0.445824	-0.441348	0.844128	0.114499	0.184622	0.20165	0.127823	-0.0646604	0.13638	0.0273001	0.183639	0.0754368	0.17555	0.294232	0.404752	1.26961	23.339
Evening-preference	BiB	36	rs2286729	A	G	0.0113265	-11.1009	12.8828	0.0758465	16.8192	3.27662	2.84558	2.05354	1.91771	-2.9322	2.65922	0.0337615	3.10715	-0.938552	3.13633	5.7262	4.44741	-441.48	389.088
Evening-preference	BiB	37	rs2344121	A	G	0.532262	-0.235146	0.456797	1.88358	1.17948	0.0250626	0.185821	-0.033356	0.127226	0.0847393	0.129137	-0.066125	0.178964	-0.177395	0.172088	-0.0212688	0.413849	28.5782	22.4039
Evening-preference	BiB	38	rs2406916	G	C	0.328061	-0.303207	0.503662	0.0281632	0.852671	0.0177934	0.195911	0.138416	0.132745	0.0987944	0.134	0.184457	0.186682	0.262735	0.177645	-0.113949	0.457065	15.6437	23.9564
Evening-preference	BiB	39	rs28576953	C	T	0.793673	0.288647	0.582478	-1.19822	0.785643	-0.337552	0.203884	0.152614	0.154596	0.288305	0.168455	-0.277525	0.201312	-0.278222	0.195382	0.474402	0.581266	51.9174	27.04
Evening-preference	BiB	40	rs28611339	T	G	0.138316	-0.0308807	0.651153	-225.359	36333.5	-0.0336347	0.265977	-0.107855	0.186231	0.0568443	0.181608	-0.145748	0.272077	-0.403565	0.283452	-0.535372	0.674463	42.7245	32.4126
Evening-preference	BiB	41	rs34967082	A	G	0.443282	0.0555036	0.439584	-0.216929	0.831662	-0.288428	0.188891	-0.0290474	0.124768	0.0598948	0.126651	0.137055	0.175722	0.167335	0.168762	0.776855	0.402395	28.4254	22.1916
Evening-preference	BiB	42	rs35084376	C	G	0.0682653	1.1831	0.732888	2.31117	1.151	-0.117893	0.455495	0.180102	0.281609	0.507416	0.274263	0.153464	0.405017	0.430446	0.360947	0.246303	0.918006	-49.8778	52.8931
Evening-preference	BiB	43	rs356179	G	C	0.661361	1.80834	0.785575	1.67717	1.22838	0.324963	0.196017	-0.0173479	0.128856	0.00240187	0.133129	-0.0740636	0.181878	0.00917128	0.176198	0.129419	0.436546	12.2551	23.1816
Evening-preference	BiB	44	rs35717469	A	G	0.820306	-0.456078	0.537463	-0.495921	0.914082	0.133159	0.245674	-0.142961	0.161016	-0.0586866	0.165656	0.0492148	0.240081	-0.149775	0.22104	-0.176024	0.510776	-16.1002	29.54
Evening-preference	BiB	45	rs3774751	G	T	0.52699	-0.0619173	0.481485	0.948743	0.953791	-0.207413	0.197157	0.0907088	0.135429	-0.192664	0.139392	-0.0182415	0.192128	-0.00622461	0.185532	0.435285	0.442291	-11.8873	24.1925
Evening-preference	BiB	46	rs3923809	A	G	0.703367	-0.323113	0.45532	1.13278	1.10203	0.029379	0.196306	0.00460938	0.134719	-0.0694619	0.136717	0.0494823	0.192926	-0.218586	0.177457	0.618111	0.498849	17.1326	23.9605
Evening-preference	BiB	47	rs406761	T	G	0.641139	-0.398594	0.470224	-1.28397	0.817347	-0.147006	0.18586	-0.115766	0.126451	-0.0127082	0.130325	0.180183	0.186936	0.174634	0.181239	0.0357108	0.413277	-20.2564	23.0125
Evening-preference	BiB	48	rs4073582	G	A	0.494116	0.457365	0.674882	-1.30127	1.10756	-0.0229676	0.262335	-0.366054	0.179686	-0.0881005	0.18302	0.274686	0.257158	0.153391	0.245565	-0.0973142	0.573364	-35.2633	31.943
Evening-preference	BiB	49	rs4499118	A	G	0.386037	0.0224794	0.460998	0.12392	0.836399	-0.14248	0.185595	0.02958	0.124921	0.170069	0.12699	-0.0280087	0.177747	-0.00940159	0.169874	-0.446392	0.441959	-10.4145	22.4046
Evening-preference	BiB	50	rs4711416	T	G	0.0819558	-4.08388	5.0392	0.0241744	1.20291	-0.0747871	0.332982	0.16138	0.213187	-0.011818	0.225037	0.244756	0.293685	-0.0212889	0.312112	-275.141	31680.3	-32.5392	39.9926
Evening-preference	BiB	51	rs4838018	C	T	0.860816	-0.222735	0.602244	0.0867053	1.25729	-0.310961	0.244572	0.400313	0.207339	-0.242305	0.178819	-0.11912	0.251392	-0.0889712	0.245141	0.63542	0.810516	1.25477	32.8336
Evening-preference	BiB	52	rs4887111	A	G	0.62284	0.415998	0.507521	0.745819	0.907838	0.0642382	0.18814	-0.0649859	0.130085	0.0474021	0.13578	0.432851	0.198616	0.401769	0.190215	0.321793	0.4512	-30.2119	23.4985
Evening-preference	BiB	53	rs4981170	G	A	0.803656	-0.26698	0.558225	0.0663849	0.955076	-0.153705	0.224226	0.0451448	0.163116	-0.16244	0.16024	-0.34319	0.209694	-0.550049	0.194678	-0.0953311	0.498242	47.2779	28.4601
Evening-preference	BiB	54	rs56097173	T	C	0.677874	-0.897593	0.459582	0.395934	0.860279	0.10128	0.192407	0.068269	0.132685	-0.259864	0.130059	-0.0469196	0.184473	0.0891516	0.181742	0.158535	0.417652	14.0755	23.4914
Evening-preference	BiB	55	rs57314044	T	G	0.222262	0.146564	0.515535	-0.857473	1.17637	-0.511465	0.251481	-0.172343	0.157007	-0.0718478	0.157554	0.0807765	0.20916	-0.299437	0.225714	-0.605744	0.585513	-7.30712	27.0805
Evening-preference	BiB	56	rs58475265	C	T	0.177194	-0.369348	0.692102	-0.666543	1.18651	-0.137944	0.247753	0.0537695	0.164296	0.133413	0.167535	-0.161321	0.251134	-0.00261812	0.229547	0.235208	0.500021	10.3145	29.9976
Evening-preference	BiB	57	rs62158206	T	C	0.781905	-0.493554	0.502733	1.02874	1.2642	-0.281993	0.215231	-0.068873	0.154016	0.074521	0.159303	-0.182747	0.210351	0.0991586	0.215496	0.00905607	0.509	-4.63009	27.6092
Evening-preference	BiB	58	rs671985	G	A	0.550306	0.124301	0.460712	1.07557	0.880451	0.411871	0.191068	0.211805	0.128545	-0.0527068	0.131539	0.0541169	0.181664	0.208444	0.177139	-0.201483	0.403158	-51.4213	22.8375
Evening-preference	BiB	59	rs6803184	A	G	0.328554	-0.51186	0.521939	0.311475	0.802967	0.15981	0.18741	-0.242685	0.13616	-0.172549	0.140441	-0.387229	0.20187	-0.205854	0.187466	0.196881	0.443859	45.6895	23.7253
Evening-preference	BiB	60	rs6855246	G	A	0.0912245	0.116692	0.737757	2.48892	0.916458	0.550302	0.287042	0.00744914	0.225981	0.0136477	0.224782	-0.053194	0.326019	-0.396765	0.35818	0.798721	0.597319	37.4367	40.1364
Evening-preference	BiB	61	rs7026534	T	G	0.302993	0.0325915	0.454426	0.173754	0.789506	0.101688	0.191063	0.0254666	0.133344	0.138438	0.137077	-0.366483	0.20543	-0.117808	0.190363	0.599871	0.423749	13.719	24.0044
Evening-preference	BiB	62	rs7044885	G	C	0.530544	0.558416	0.485133	0.862256	0.867999	0.214003	0.192367	0.0607518	0.130405	0.0756539	0.133146	-0.170638	0.185151	-0.009529	0.176708	0.241468	0.428751	22.0494	23.225
Evening-preference	BiB	63	rs715338	A	G	0.588486	-0.145615	0.454038	0.268856	0.795825	-0.112815	0.183975	-0.0661052	0.127005	-0.231643	0.128544	-0.00333705	0.178267	0.197867	0.175681	-0.037158	0.409311	-17.8324	22.6117
Evening-preference	BiB	64	rs7183988	G	T	0.456293	-0.173013	0.539716	-0.1044	0.933957	0.0254508	0.212892	-0.154839	0.149469	-0.0353569	0.150655	-0.155309	0.210632	-0.163639	0.203162	-0.240525	0.487273	2.41783	26.4368
Evening-preference	BiB	65	rs7217547	C	G	0.78335	0.611497	0.658989	-1.43356	0.820688	-0.0818655	0.231294	-0.321817	0.151368	-0.0898887	0.159686	0.0651176	0.230114	0.262639	0.232574	0.0778784	0.543754	-20.191	28.5401
Evening-preference	BiB	66	rs73201933	T	A	0.499252	-0.740946	0.473411	-1.1296	0.874836	0.238396	0.182523	0.043674	0.124876	0.182081	0.128702	-0.102397	0.176758	-0.0769636	0.170025	-0.418218	0.404464	7.4553	22.3583
Evening-preference	BiB	67	rs7337692	T	C	0.294864	0.252645	0.489869	-0.1408	0.901285	0.1782	0.192488	0.16665	0.134472	0.129781	0.14004	0.0736471	0.192753	-0.000945004	0.19013	-0.00881859	0.453696	18.4958	24.7386
Evening-preference	BiB	68	rs7338774	G	A	0.363639	0.175006	0.444732	-1.61235	1.23208	-0.121457	0.186256	-0.0179872	0.126792	0.131371	0.128686	-0.0370758	0.181286	0.225743	0.169783	-0.693365	0.476862	-29.0083	22.7557
Evening-preference	BiB	69	rs7428918	G	A	0.726037	-0.359728	0.460867	-0.95922	0.780411	-0.146679	0.196997	0.0347513	0.139018	0.400293	0.153779	-0.243193	0.190717	0.0815277	0.19488	-0.213485	0.440985	-3.15705	25.0335
Evening-preference	BiB	70	rs755837	G	A	0.158537	0.131483	0.592316	-0.113799	1.19235	0.185085	0.2363	-0.0660074	0.174834	0.0625828	0.173724	0.352448	0.224592	0.239241	0.222133	0.802531	0.475266	-12.9421	30.7541
Evening-preference	BiB	71	rs7581704	C	G	0.736003	-0.109091	0.480233	-0.2131	0.905625	0.0356587	0.202036	-0.069918	0.137713	0.0671794	0.143127	0.150685	0.203996	-0.125384	0.185333	0.586689	0.511937	36.0528	24.94
Evening-preference	BiB	72	rs76540488	G	A	0.154184	-0.325408	0.895256	1.75806	0.954505	0.16511	0.298671	0.0389039	0.209911	0.171471	0.207167	-0.24793	0.320312	-0.360555	0.320109	1.09383	0.570151	51.0264	38.003
Evening-preference	BiB	73	rs77641763	T	C	0.121088	0.724276	0.729063	0.691406	1.00831	-0.31706	0.368206	0.172729	0.223359	0.139993	0.22902	0.0630989	0.318905	-0.356053	0.349818	-0.114065	0.702994	27.6354	40.8227
Evening-preference	BiB	74	rs7872863	C	T	0.29682	0.00157368	0.510529	-0.169072	0.859957	0.019441	0.203623	0.190001	0.137608	0.017684	0.145196	-0.152745	0.206063	-0.0912736	0.196053	0.756825	0.429641	9.37001	25.2896
Evening-preference	BiB	75	rs7974321	C	T	0.168895	0.497551	0.593956	0.564149	1.08622	0.0622743	0.268727	-0.231566	0.194652	0.223025	0.184815	0.215717	0.257139	-0.178616	0.266635	-0.280434	0.637606	-13.3363	33.2677
Evening-preference	BiB	76	rs876114	T	G	0.838861	0.719415	0.761725	0.55929	1.1821	-0.44926	0.219795	-0.0165773	0.166395	-0.137775	0.168684	0.439758	0.276331	0.216125	0.244772	-0.220149	0.523557	4.42155	30.0322
Evening-preference	BiB	77	rs8766	C	T	0.377024	-0.389961	0.466299	-0.0593746	0.796025	-0.173619	0.189661	-0.112863	0.127675	0.0505531	0.127251	0.0396891	0.178208	-0.175509	0.177341	0.618808	0.405743	-22.5279	22.5009
Evening-preference	BiB	78	rs9563886	C	T	0.389439	0.318293	0.434493	-0.541129	0.852018	-0.137156	0.183183	-0.256562	0.128026	0.306717	0.126467	-0.0904457	0.179114	-0.187974	0.174681	-0.143266	0.427603	-2.02548	22.3652
Evening-preference	BiB	79	rs9931543	T	C	0.726003	0.843591	0.644978	0.910848	1.14386	0.00325732	0.205454	-0.203273	0.137246	-0.198272	0.141204	0.264192	0.211783	0.15671	0.199467	0.185679	0.474651	-34.7866	25.2791
Evening-preference	BiB	80	rs9941245	G	T	0.188299	-0.311353	0.629743	-239.191	31036.8	-0.216274	0.238832	0.0552215	0.154167	0.319203	0.15167	-0.159869	0.232264	-0.24133	0.227565	0.310493	0.458028	21.4877	28.0229
Morning-preference	MoBa	1	rs1031654	C	A	0.208	0.044	0.153	0.07	0.028	-0.036	0.12	0.026	0.031	0.002	0.051	-0.059	0.049	0.006	0.062	-0.011	0.051	3.274	5.779
Morning-preference	MoBa	2	rs10789340	G	A	0.638	0.081	0.134	0.001	0.024	0.018	0.102	0.003	0.026	0.044	0.044	-0.042	0.04	-0.057	0.052	0.026	0.043	5.637	4.9
Morning-preference	MoBa	3	rs10800992	T	C	0.443	-0.023	0.127	-0.011	0.023	-0.017	0.098	-0.002	0.025	-0.002	0.042	0.004	0.039	0.043	0.05	0.014	0.041	1.182	4.715
Morning-preference	MoBa	4	rs10865954	T	C	0.325	0.02	0.135	-0.001	0.024	-0.048	0.105	0.018	0.027	0.04	0.044	0.013	0.041	0.043	0.053	-0.035	0.044	-6.208	5.017
Morning-preference	MoBa	5	rs10947428	C	T	0.206	-0.073	0.16	-0.025	0.028	0.146	0.116	-0.029	0.031	-0.054	0.052	0.031	0.048	0.097	0.06	-0.025	0.051	-16.752	5.806
Morning-preference	MoBa	6	rs10947690	G	A	0.283	0.045	0.14	0.032	0.025	0.17	0.105	0.011	0.028	-0.01	0.046	0.008	0.043	0.118	0.054	-0.033	0.046	-6.097	5.227
Morning-preference	MoBa	7	rs11075253	C	A	0.715	0.174	0.146	0.015	0.025	0.131	0.111	-0.01	0.028	0.057	0.047	0.035	0.043	0.04	0.056	-0.068	0.045	-4.465	5.2
Morning-preference	MoBa	8	rs11167642	T	C	0.827	-0.096	0.163	-0.014	0.03	-0.131	0.125	-0.004	0.033	0.093	0.056	-0.001	0.052	0.019	0.067	-0.013	0.054	-5.04	6.205
Morning-preference	MoBa	9	rs113092074	T	C	0.145	0.155	0.17	-0.049	0.033	-0.082	0.142	0.009	0.036	-0.055	0.06	0.082	0.053	0.02	0.07	-0.074	0.06	-7.286	6.66
Morning-preference	MoBa	10	rs113851554	T	G	0.048	-0.309	0.342	0.009	0.054	-0.614	0.295	0.024	0.059	-0.127	0.103	0.06	0.09	0.038	0.117	0.091	0.093	-9.822	11.042
Morning-preference	MoBa	11	rs11605348	G	A	0.634	0.113	0.134	-0.031	0.024	0.091	0.102	0.008	0.026	0.039	0.043	0.066	0.041	0.072	0.053	0.105	0.043	-0.71	4.878
Morning-preference	MoBa	12	rs117037340	A	G	0.972	-0.126	0.364	-0.055	0.069	-0.236	0.275	0.069	0.078	-0.092	0.121	0.121	0.124	0.005	0.153	-0.19	0.115	-8.819	14.328
Morning-preference	MoBa	13	rs118166957	T	C	0.156	0.09	0.17	-0.028	0.032	0.135	0.127	0.022	0.035	-0.047	0.059	-0.005	0.054	-0.004	0.069	0.056	0.056	5.586	6.505
Morning-preference	MoBa	14	rs12310246	A	G	0.193	-0.036	0.163	0.04	0.029	0.144	0.118	-0.012	0.032	0.019	0.052	0.018	0.049	0.105	0.062	-0.017	0.052	-5.997	5.948
Morning-preference	MoBa	15	rs12411886	C	A	0.91	-0.286	0.202	-0.009	0.04	0.006	0.171	0.136	0.046	0.127	0.075	-0.056	0.067	0.188	0.094	-0.014	0.071	-18.458	8.192
Morning-preference	MoBa	16	rs12635614	A	G	0.527	0.06	0.127	-0.002	0.023	-0.077	0.097	0.007	0.025	0.02	0.042	-0.038	0.039	-0.011	0.05	-0.017	0.041	2.266	4.7
Morning-preference	MoBa	17	rs1285875	G	C	0.243	-0.005	0.148	0.004	0.026	-0.209	0.118	0.025	0.029	-0.028	0.048	-0.056	0.046	0.032	0.057	-0.004	0.048	-0.28	5.433
Morning-preference	MoBa	18	rs12912299	C	T	0.497	-0.214	0.129	0.021	0.023	-0.066	0.098	0.011	0.025	-0.014	0.042	0.015	0.039	-0.032	0.05	-0.029	0.041	1.264	4.702
Morning-preference	MoBa	19	rs12927360	G	A	0.577	-0.129	0.128	-0.051	0.023	0.029	0.099	0.035	0.026	-0.067	0.042	0.017	0.04	0.041	0.051	-0.037	0.042	-4.453	4.771
Morning-preference	MoBa	20	rs12951067	T	C	0.441	0.148	0.128	-0.002	0.023	-0.214	0.1	0.035	0.025	-0.009	0.042	0.046	0.039	0.126	0.05	-0.009	0.041	-6.267	4.73
Morning-preference	MoBa	21	rs13010288	G	T	0.849	-0.067	0.172	0.002	0.032	0.047	0.139	0.035	0.036	-0.023	0.058	-0.053	0.054	0.024	0.071	0.116	0.059	9.609	6.577
Morning-preference	MoBa	22	rs13138995	A	G	0.362	-0.187	0.136	-0.038	0.024	-0.282	0.106	0.014	0.026	-0.021	0.043	0.002	0.041	-0.026	0.052	-0.042	0.043	-6.414	4.887
Morning-preference	MoBa	23	rs13189678	T	C	0.119	-0.062	0.198	0.005	0.035	0.061	0.145	-0.038	0.039	-0.088	0.066	0.095	0.058	0.141	0.073	-0.07	0.065	-19.038	7.212
Morning-preference	MoBa	24	rs150483923	C	A	0.765	-0.019	0.15	0.018	0.027	0.082	0.119	0.062	0.03	0.053	0.05	0.009	0.046	0.017	0.06	0.03	0.049	9.371	5.554
Morning-preference	MoBa	25	rs1533992	T	A	0.048	0.635	0.233	-0.016	0.054	-0.237	0.25	-0.03	0.06	-0.059	0.099	0.095	0.088	0.071	0.114	-0.083	0.101	-7.205	11.057
Morning-preference	MoBa	26	rs159058	C	A	0.332	-0.003	0.135	-0.01	0.024	-0.021	0.103	0.006	0.027	0.067	0.044	-0.099	0.042	-0.105	0.054	0.05	0.043	6.431	4.982
Morning-preference	MoBa	27	rs171697	G	C	0.315	-0.141	0.141	-0.003	0.025	0.185	0.101	-0.03	0.027	0.01	0.045	0.087	0.041	-0.029	0.054	-0.005	0.044	-1.754	5.06
Morning-preference	MoBa	28	rs1731951	T	A	0.527	-0.02	0.126	-0.006	0.023	-0.079	0.097	0.005	0.025	0.002	0.042	0.067	0.039	0.053	0.05	0.016	0.041	-6.032	4.699
Morning-preference	MoBa	29	rs17643634	C	T	0.852	0.106	0.187	0.023	0.033	-0.018	0.138	-0.014	0.036	0.012	0.06	0.006	0.056	-0.004	0.072	0.1	0.06	16.317	6.693
Morning-preference	MoBa	30	rs176647	A	C	0.414	0.077	0.129	-0.002	0.023	-0.035	0.1	-0.001	0.026	-0.031	0.043	0.026	0.04	-0.009	0.051	-0.035	0.042	-5.38	4.797
Morning-preference	MoBa	31	rs1925113	A	G	0.418	-0.086	0.131	0.019	0.023	-0.008	0.099	-0.018	0.026	-0.031	0.043	0.012	0.04	-0.041	0.051	0.079	0.041	5.929	4.78
Morning-preference	MoBa	32	rs1927898	C	T	0.246	-0.163	0.155	0.054	0.026	0.065	0.111	-0.012	0.029	-0.065	0.049	0.02	0.045	-0.002	0.058	0.015	0.047	-4.651	5.442
Morning-preference	MoBa	33	rs2116290	A	G	0.364	0.15	0.13	-0.012	0.024	-0.023	0.102	-0.022	0.026	0.018	0.043	0.02	0.04	-0.002	0.052	-0.038	0.043	-3.569	4.894
Morning-preference	MoBa	34	rs2239923	T	C	0.261	-0.087	0.149	0.026	0.026	0.106	0.109	0.073	0.028	0.131	0.046	-0.002	0.044	-0.004	0.057	-0.023	0.047	-0.19	5.361
Morning-preference	MoBa	35	rs2286729	A	G	0.089	-0.291	0.252	-0.017	0.041	0.056	0.17	0.032	0.044	0.033	0.072	-0.054	0.069	-0.057	0.09	0.025	0.072	-0.199	8.268
Morning-preference	MoBa	36	rs2344121	A	G	0.533	-0.123	0.127	0.009	0.023	0.121	0.098	0.021	0.025	-0.035	0.042	-0.004	0.039	-0.023	0.051	-0.025	0.041	0.204	4.748
Morning-preference	MoBa	37	rs2406916	G	C	0.312	0.023	0.138	0.006	0.025	0.109	0.104	0.003	0.027	-0.023	0.045	-0.068	0.043	-0.074	0.055	-0.016	0.044	9.016	5.083
Morning-preference	MoBa	38	rs28576953	C	T	0.792	-0.276	0.144	0	0.028	-0.018	0.118	-0.045	0.031	0.124	0.053	-0.036	0.047	0.1	0.064	-0.041	0.05	-9.602	5.771
Morning-preference	MoBa	39	rs28611339	T	G	0.116	-0.056	0.201	0.003	0.036	-0.089	0.155	-0.05	0.04	0.022	0.065	-0.001	0.061	-0.114	0.082	0.041	0.063	11.59	7.332
Morning-preference	MoBa	40	rs34967082	A	G	0.393	-0.07	0.133	0.028	0.024	-0.08	0.101	-0.02	0.026	0.009	0.043	0.019	0.04	-0.074	0.052	0.003	0.042	3.261	4.831
Morning-preference	MoBa	41	rs35084376	C	G	0.059	-0.082	0.28	0.024	0.048	0.125	0.195	-0.027	0.054	0.065	0.087	0.062	0.081	0.14	0.1	-0.095	0.091	-16.994	10.006
Morning-preference	MoBa	42	rs356179	G	C	0.677	-0.294	0.131	0.018	0.025	-0.109	0.103	0.049	0.027	-0.082	0.044	0.04	0.042	0.017	0.054	0.017	0.044	-3.228	5.031
Morning-preference	MoBa	43	rs35717469	A	G	0.81	-0.144	0.156	-0.065	0.029	0.028	0.124	-0.045	0.032	0.083	0.055	0.002	0.05	-0.018	0.064	-0.005	0.052	5.813	6
Morning-preference	MoBa	44	rs3774751	G	T	0.521	-0.004	0.127	-0.006	0.023	-0.095	0.097	0.011	0.025	0.026	0.042	0.077	0.039	0.044	0.05	0.022	0.041	-4.222	4.713
Morning-preference	MoBa	45	rs3923809	A	G	0.668	0.027	0.136	0.009	0.024	0.141	0.106	0.028	0.027	0.01	0.044	0.03	0.042	0.02	0.054	0.009	0.044	-0.622	5.001
Morning-preference	MoBa	46	rs406761	T	G	0.626	0.063	0.133	0.008	0.024	-0.074	0.099	-0.035	0.026	0.035	0.043	-0.026	0.04	-0.024	0.052	0.008	0.042	-2.989	4.835
Morning-preference	MoBa	47	rs4073582	G	A	0.654	0.118	0.136	0.06	0.024	0.094	0.104	0.051	0.027	0.039	0.044	-0.036	0.041	0.031	0.053	0	0.043	0.553	4.975
Morning-preference	MoBa	48	rs4499118	A	G	0.409	0.014	0.129	-0.004	0.023	0.047	0.099	-0.005	0.026	0.056	0.042	-0.015	0.04	-0.004	0.051	-0.057	0.042	-1.95	4.793
Morning-preference	MoBa	49	rs4711416	T	G	0.079	-0.035	0.236	-0.018	0.043	-0.099	0.188	0.024	0.046	-0.134	0.081	-0.007	0.072	-0.048	0.095	0.01	0.076	7.968	8.74
Morning-preference	MoBa	50	rs4838018	C	T	0.867	-0.006	0.185	0.067	0.034	0.345	0.164	0.011	0.037	0.047	0.062	0.072	0.058	0.045	0.074	0.04	0.061	-6.526	6.885
Morning-preference	MoBa	51	rs4887111	A	G	0.591	-0.08	0.128	-0.003	0.023	0.076	0.1	0.017	0.026	0.062	0.043	0.061	0.04	0.049	0.051	-0.006	0.042	-7.372	4.773
Morning-preference	MoBa	52	rs4981170	G	A	0.825	-0.045	0.166	0.024	0.03	-0.01	0.128	0.036	0.034	-0.021	0.055	-0.033	0.051	0.031	0.067	0.024	0.055	-2.119	6.221
Morning-preference	MoBa	53	rs544978	A	C	0.711	-0.045	0.14	0	0.025	0.126	0.11	0.041	0.028	0.021	0.046	-0.016	0.043	0.043	0.056	-0.09	0.044	-11.582	5.185
Morning-preference	MoBa	54	rs56097173	T	C	0.65	-0.03	0.134	0.02	0.024	-0.09	0.102	0.011	0.026	0.007	0.044	-0.103	0.04	-0.063	0.052	-0.024	0.043	-2.931	4.939
Morning-preference	MoBa	55	rs57314044	T	G	0.196	0.006	0.159	0.039	0.029	0.151	0.117	0.054	0.031	0.073	0.052	0.031	0.049	0.094	0.062	0.065	0.051	-11.537	5.924
Morning-preference	MoBa	56	rs58475265	C	T	0.152	-0.414	0.205	-0.025	0.032	-0.19	0.145	0.049	0.035	0.055	0.057	-0.033	0.055	-0.042	0.071	0.049	0.056	-3.178	6.544
Morning-preference	MoBa	57	rs62158206	T	C	0.781	-0.074	0.151	0.018	0.028	-0.02	0.118	0.066	0.031	-0.028	0.05	0.037	0.048	-0.099	0.059	0.069	0.051	5.803	5.696
Morning-preference	MoBa	58	rs671985	G	A	0.554	-0.034	0.128	0.003	0.023	0.082	0.099	0.03	0.025	0.012	0.042	0.027	0.039	0.094	0.051	0.038	0.041	-1.58	4.724
Morning-preference	MoBa	59	rs6803184	A	G	0.327	-0.023	0.135	0.002	0.024	-0.021	0.104	0.002	0.027	-0.007	0.044	0.026	0.041	0.004	0.053	0	0.044	3.621	5.005
Morning-preference	MoBa	60	rs6855246	G	A	0.047	0.117	0.288	0.09	0.053	0.041	0.225	-0.109	0.062	0.047	0.096	-0.11	0.096	-0.093	0.123	-0.054	0.099	4.072	11.083
Morning-preference	MoBa	61	rs7026534	T	G	0.297	0.004	0.139	0.02	0.025	-0.094	0.109	-0.006	0.028	0.001	0.046	0.024	0.043	-0.035	0.055	-0.032	0.045	-1.528	5.148
Morning-preference	MoBa	62	rs715338	A	G	0.611	0.151	0.133	-0.005	0.023	-0.024	0.099	-0.043	0.026	-0.013	0.043	0.029	0.04	0.052	0.052	-0.008	0.042	2.242	4.803
Morning-preference	MoBa	63	rs7183988	G	T	0.541	-0.13	0.126	0.013	0.023	0.097	0.098	-0.075	0.025	-0.029	0.042	0.038	0.039	-0.027	0.05	0.103	0.041	12.699	4.709
Morning-preference	MoBa	64	rs7217547	C	G	0.82	-0.097	0.164	-0.068	0.029	0.032	0.129	0.041	0.033	-0.096	0.053	-0.016	0.05	-0.014	0.065	-0.073	0.052	-3.817	6.116
Morning-preference	MoBa	65	rs73201933	T	A	0.52	-0.012	0.127	-0.028	0.023	0.064	0.097	0.029	0.025	-0.039	0.042	0.008	0.039	0.085	0.05	0.02	0.041	-5.877	4.687
Morning-preference	MoBa	66	rs7337692	T	C	0.313	0.115	0.134	0.065	0.024	-0.025	0.105	-0.025	0.027	0.052	0.044	0.007	0.042	0.005	0.054	0.009	0.044	1.79	5.053
Morning-preference	MoBa	67	rs7338774	G	A	0.332	-0.026	0.137	0.01	0.024	-0.066	0.104	-0.022	0.027	-0.015	0.044	0.003	0.041	-0.002	0.053	0.058	0.043	0.269	4.987
Morning-preference	MoBa	68	rs7428918	G	A	0.728	-0.234	0.136	0.05	0.026	0.015	0.109	0.03	0.028	0.105	0.048	-0.038	0.043	-0.052	0.055	-0.024	0.046	0.341	5.246
Morning-preference	MoBa	69	rs755837	G	A	0.168	-0.068	0.171	0.01	0.03	-0.042	0.131	-0.004	0.033	0.024	0.055	-0.076	0.053	-0.068	0.068	0.017	0.054	2.648	6.231
Morning-preference	MoBa	70	rs7581704	C	G	0.76	0.139	0.154	0.015	0.027	0.049	0.115	0.001	0.03	0.042	0.049	0.032	0.046	0.007	0.059	-0.051	0.048	-0.417	5.509
Morning-preference	MoBa	71	rs76540488	G	A	0.1	0.174	0.201	0.049	0.038	-0.21	0.183	-0.096	0.043	-0.009	0.07	-0.113	0.067	-0.177	0.089	0.012	0.068	2.078	7.874
Morning-preference	MoBa	72	rs7872863	C	T	0.266	-0.057	0.144	-0.05	0.026	-0.104	0.112	-0.051	0.029	-0.007	0.047	0.004	0.044	0.065	0.056	0.066	0.046	1.19	5.301
Morning-preference	MoBa	73	rs7974321	C	T	0.183	-0.204	0.175	0.001	0.03	0.152	0.121	-0.041	0.033	-0.026	0.054	-0.011	0.05	-0.02	0.065	-0.132	0.056	-11.677	6.091
Morning-preference	MoBa	74	rs876114	T	G	0.839	0.259	0.189	-0.005	0.031	-0.155	0.126	0.022	0.034	0.056	0.058	-0.024	0.053	-0.022	0.068	0.029	0.056	-0.13	6.402
Morning-preference	MoBa	75	rs8766	C	T	0.389	-0.129	0.132	-0.072	0.024	-0.129	0.102	0.033	0.026	-0.044	0.043	-0.024	0.04	-0.068	0.052	0.022	0.042	-3.014	4.842
Morning-preference	MoBa	76	rs9563886	C	T	0.415	-0.009	0.128	-0.018	0.023	0.04	0.098	0.008	0.025	0.051	0.042	0.029	0.039	0.077	0.05	-0.013	0.042	-2.418	4.752
Morning-preference	MoBa	77	rs9931543	T	C	0.737	-0.093	0.141	0.034	0.026	-0.146	0.107	0.035	0.029	-0.043	0.047	-0.036	0.044	0.013	0.057	-0.048	0.046	-0.435	5.323
Morning-preference	MoBa	78	rs9941245	G	T	0.159	-0.143	0.181	0.007	0.031	-0.226	0.143	-0.031	0.035	-0.017	0.057	0.01	0.053	0.007	0.068	-0.046	0.057	-6.299	6.425
Evening-preference	MoBa	1	rs1031654	C	A	-0.089	0.159	0.021	0.028	0.065	0.107	-0.005	0.031	-0.028	0.05	0.005	0.047	0.044	0.06	0.111	0.05	1.23	5.76	0.211
Evening-preference	MoBa	2	rs10789340	G	A	0.038	0.132	0	0.024	0.131	0.095	0.034	0.026	0.015	0.042	-0.033	0.04	-0.062	0.051	-0.023	0.043	-2.884	4.899	0.637
Evening-preference	MoBa	3	rs10800992	T	C	-0.214	0.13	0	0.023	-0.268	0.093	0.013	0.025	0.072	0.041	-0.014	0.039	0.031	0.05	0.016	0.042	-1.694	4.76	0.439
Evening-preference	MoBa	4	rs10865954	T	C	-0.005	0.134	0.014	0.024	0.001	0.096	-0.014	0.027	0.014	0.043	0.021	0.041	0.083	0.052	-0.03	0.045	6.247	5.019	0.329
Evening-preference	MoBa	5	rs10947428	C	T	-0.007	0.155	0.004	0.028	-0.071	0.113	0	0.031	0.075	0.049	0.155	0.045	0.11	0.059	-0.069	0.052	-7.997	5.805	0.205
Evening-preference	MoBa	6	rs10947690	G	A	-0.203	0.147	-0.004	0.025	-0.076	0.101	0.037	0.028	0.051	0.045	0.05	0.042	-0.057	0.056	0.011	0.046	0.755	5.223	0.282
Evening-preference	MoBa	7	rs11075253	C	A	-0.227	0.134	-0.066	0.025	-0.025	0.098	0.017	0.028	0.076	0.045	0.002	0.042	0.077	0.055	-0.004	0.046	-11.867	5.191	0.713
Evening-preference	MoBa	8	rs11167642	T	C	0.025	0.165	0.061	0.03	0.021	0.117	0.001	0.033	0.13	0.055	-0.03	0.049	-0.033	0.064	-0.028	0.054	1.183	6.178	0.828
Evening-preference	MoBa	9	rs113092074	T	C	0.202	0.167	0.021	0.032	0.025	0.128	0.006	0.036	-0.108	0.06	0.098	0.053	-0.06	0.073	-0.001	0.06	0.582	6.754	0.14
Evening-preference	MoBa	10	rs113851554	T	G	0.358	0.253	-0.006	0.053	0.081	0.199	0.041	0.058	-0.015	0.094	0.101	0.085	0.071	0.111	-0.069	0.099	-6.018	10.918	0.049
Evening-preference	MoBa	11	rs11605348	G	A	-0.01	0.131	0.031	0.024	0.007	0.093	0.005	0.026	0.085	0.043	0	0.04	-0.026	0.052	0.054	0.044	5.11	4.921	0.643
Evening-preference	MoBa	12	rs117037340	A	G	-0.127	0.36	0.039	0.07	0.058	0.282	-0.024	0.077	0.146	0.131	0.078	0.121	0.029	0.154	-0.008	0.128	-5.5	14.482	0.973
Evening-preference	MoBa	13	rs118166957	T	C	0.149	0.165	0.001	0.031	0.008	0.122	-0.019	0.035	0.036	0.055	-0.052	0.053	-0.064	0.069	-0.05	0.058	-5.262	6.475	0.158
Evening-preference	MoBa	14	rs12310246	A	G	-0.174	0.169	-0.004	0.029	0.245	0.106	0.012	0.032	0.013	0.051	0.047	0.048	0.046	0.062	-0.02	0.054	-4.149	5.989	0.191
Evening-preference	MoBa	15	rs12411886	C	A	0.389	0.261	0.051	0.041	-0.125	0.152	-0.05	0.044	0.104	0.074	-0.038	0.067	-0.078	0.085	-0.048	0.073	-3.94	8.354	0.912
Evening-preference	MoBa	16	rs12635614	A	G	-0.034	0.127	-0.023	0.023	0.19	0.09	0.012	0.025	-0.02	0.041	-0.038	0.038	-0.024	0.05	0	0.042	7.324	4.734	0.53
Evening-preference	MoBa	17	rs1285875	G	C	-0.015	0.15	0.059	0.026	-0.145	0.108	0.003	0.029	-0.022	0.048	0.021	0.044	0.017	0.058	-0.04	0.049	-5.593	5.519	0.242
Evening-preference	MoBa	18	rs12912299	C	T	-0.018	0.125	-0.01	0.023	-0.031	0.089	-0.009	0.025	-0.059	0.04	0.045	0.038	0.01	0.05	-0.033	0.042	-6.208	4.705	0.506
Evening-preference	MoBa	19	rs12927360	G	A	0.126	0.13	-0.016	0.023	-0.022	0.09	-0.003	0.025	0.025	0.041	0.073	0.039	0.049	0.05	0.013	0.042	3.023	4.766	0.582
Evening-preference	MoBa	20	rs12951067	T	C	0.024	0.126	0.001	0.023	0.124	0.089	0.015	0.025	0.023	0.041	0.035	0.038	0.088	0.05	0.045	0.042	-7.992	4.726	0.45
Evening-preference	MoBa	21	rs13010288	G	T	0.149	0.183	-0.011	0.031	0.083	0.128	0.029	0.035	-0.059	0.056	0.057	0.054	0.051	0.07	-0.072	0.057	-9.391	6.543	0.846
Evening-preference	MoBa	22	rs13138995	A	G	-0.167	0.133	0.035	0.023	-0.066	0.094	-0.058	0.026	-0.005	0.042	0.03	0.039	0.06	0.051	-0.067	0.044	-6.891	4.898	0.361
Evening-preference	MoBa	23	rs13189678	T	C	0.241	0.176	0.025	0.034	-0.046	0.139	-0.003	0.039	0.05	0.061	0.011	0.058	0.031	0.075	-0.077	0.066	-10.815	7.207	0.12
Evening-preference	MoBa	24	rs150483923	C	A	0.251	0.16	0.088	0.027	0.066	0.108	-0.013	0.03	-0.029	0.048	-0.021	0.045	0.047	0.06	0.01	0.049	5.615	5.572	0.768
Evening-preference	MoBa	25	rs1533992	T	A	0.13	0.286	0.129	0.052	0.082	0.203	0.1	0.058	0.005	0.095	0.055	0.088	-0.007	0.117	0.028	0.098	1.726	11.181	0.047
Evening-preference	MoBa	26	rs159058	C	A	-0.103	0.136	0.011	0.024	-0.046	0.096	0.04	0.027	0.123	0.042	0.095	0.04	0.108	0.052	-0.062	0.045	-9.669	4.986	0.337
Evening-preference	MoBa	27	rs171697	G	C	0.057	0.135	0.007	0.024	0.04	0.095	-0.002	0.027	0.078	0.043	0.005	0.041	-0.012	0.054	0.055	0.045	4.841	5.083	0.317
Evening-preference	MoBa	28	rs1731951	T	A	-0.141	0.125	0	0.023	-0.012	0.089	0.043	0.025	0.03	0.04	0.018	0.038	0.1	0.05	0.011	0.042	1.031	4.709	0.53
Evening-preference	MoBa	29	rs17643634	C	T	0.069	0.181	0.007	0.032	0.114	0.131	-0.062	0.035	0.031	0.058	0.022	0.054	-0.081	0.068	-0.009	0.059	-3.838	6.636	0.851
Evening-preference	MoBa	30	rs176647	A	C	-0.041	0.129	-0.029	0.023	-0.049	0.091	-0.005	0.026	0.014	0.041	-0.024	0.039	0.008	0.05	-0.048	0.043	0.105	4.79	0.418
Evening-preference	MoBa	31	rs1925113	A	G	0.176	0.126	0.002	0.023	0.004	0.09	-0.048	0.026	0.012	0.041	0.03	0.039	-0.014	0.05	0.025	0.042	-3.01	4.78	0.413
Evening-preference	MoBa	32	rs1927898	C	T	-0.127	0.151	0.001	0.026	0.004	0.104	0.015	0.029	-0.095	0.048	-0.006	0.044	0.002	0.057	-0.01	0.049	-1.797	5.452	0.244
Evening-preference	MoBa	33	rs2116290	A	G	0.122	0.13	-0.011	0.024	-0.128	0.094	0.009	0.026	0.01	0.042	0.038	0.04	0.033	0.051	-0.011	0.044	0.481	4.909	0.363
Evening-preference	MoBa	34	rs2239923	T	C	0.073	0.14	0.005	0.026	0.066	0.1	-0.001	0.029	0.032	0.045	0.057	0.043	0.074	0.055	-0.058	0.048	-15.621	5.351	0.262
Evening-preference	MoBa	35	rs2286729	A	G	0.283	0.202	0.051	0.04	-0.181	0.172	0.021	0.044	0.149	0.068	-0.022	0.068	-0.148	0.093	0.115	0.071	6.481	8.364	0.088
Evening-preference	MoBa	36	rs2344121	A	G	0.099	0.128	-0.02	0.023	-0.031	0.09	0.007	0.025	0.043	0.041	0.048	0.039	0.07	0.05	0.104	0.042	10.042	4.76	0.532
Evening-preference	MoBa	37	rs2406916	G	C	0.302	0.131	0.026	0.025	0.196	0.094	0.009	0.027	-0.012	0.044	0.022	0.041	-0.03	0.054	-0.016	0.045	-1.007	5.103	0.314
Evening-preference	MoBa	38	rs28576953	C	T	-0.019	0.154	0.02	0.028	0.092	0.112	0.017	0.031	0.018	0.05	-0.039	0.046	0.059	0.062	-0.005	0.051	1.097	5.774	0.788
Evening-preference	MoBa	39	rs28611339	T	G	0.072	0.186	-0.043	0.035	-0.066	0.139	-0.111	0.04	0.071	0.06	-0.066	0.06	-0.01	0.076	0.032	0.063	12.363	7.166	0.124
Evening-preference	MoBa	40	rs34967082	A	G	0.218	0.128	0.009	0.023	0.023	0.091	0.041	0.026	0.037	0.041	0.001	0.039	-0.019	0.051	-0.039	0.043	3.376	4.793	0.417
Evening-preference	MoBa	41	rs35084376	C	G	0.351	0.236	0.06	0.048	-0.025	0.193	-0.049	0.055	0.037	0.086	-0.125	0.086	-0.255	0.118	-0.164	0.096	4.786	10.134	0.058
Evening-preference	MoBa	42	rs356179	G	C	0.002	0.135	-0.025	0.024	-0.114	0.094	0.026	0.027	0.074	0.044	0.091	0.042	0.015	0.053	-0.05	0.044	-9.589	5.049	0.682
Evening-preference	MoBa	43	rs35717469	A	G	-0.013	0.159	0.011	0.029	-0.089	0.11	0.023	0.032	0.075	0.052	-0.051	0.047	-0.064	0.061	0.001	0.053	-2.908	5.934	0.805
Evening-preference	MoBa	44	rs3774751	G	T	-0.035	0.127	-0.001	0.023	0.01	0.09	-0.012	0.025	-0.011	0.041	0.04	0.038	0.009	0.05	0.033	0.042	-0.623	4.739	0.517
Evening-preference	MoBa	45	rs3923809	A	G	0.12	0.136	0.002	0.024	-0.083	0.093	0.051	0.027	0.048	0.043	-0.005	0.04	0.039	0.053	0.064	0.045	-6.834	4.985	0.669
Evening-preference	MoBa	46	rs406761	T	G	0.073	0.131	-0.004	0.023	-0.138	0.091	-0.011	0.026	0.039	0.042	0.022	0.039	0	0.051	0.012	0.043	-4.192	4.852	0.626
Evening-preference	MoBa	47	rs4073582	G	A	-0.08	0.131	-0.016	0.024	0.042	0.094	0.035	0.026	0	0.042	0.001	0.04	0.045	0.052	-0.087	0.043	-4.799	4.931	0.643
Evening-preference	MoBa	48	rs4499118	A	G	0.09	0.127	-0.026	0.023	0.075	0.091	0.021	0.026	0.052	0.041	0.053	0.039	0.089	0.05	-0.03	0.043	-2.12	4.793	0.411
Evening-preference	MoBa	49	rs4711416	T	G	0.235	0.214	0.011	0.042	0.077	0.163	-0.053	0.048	0.001	0.076	0.097	0.07	-0.02	0.094	0.068	0.076	17.399	8.828	0.076
Evening-preference	MoBa	50	rs4838018	C	T	0.001	0.185	0.037	0.034	0.019	0.132	0.029	0.037	-0.013	0.059	0.061	0.057	0.203	0.078	0.054	0.062	-17.213	6.917	0.867
Evening-preference	MoBa	51	rs4887111	A	G	-0.039	0.128	0.002	0.023	-0.087	0.091	0.017	0.026	0.049	0.041	0.016	0.039	-0.015	0.05	0.043	0.043	0.335	4.796	0.592
Evening-preference	MoBa	52	rs4981170	G	A	0.23	0.179	0.025	0.03	0.062	0.121	0.006	0.034	-0.046	0.053	0.044	0.052	-0.038	0.065	-0.018	0.055	-9.028	6.26	0.827
Evening-preference	MoBa	53	rs544978	A	C	-0.06	0.136	-0.007	0.025	0.002	0.098	-0.027	0.027	-0.053	0.044	0.067	0.042	0.022	0.054	0.049	0.046	4.803	5.14	0.704
Evening-preference	MoBa	54	rs56097173	T	C	0.041	0.133	-0.011	0.024	-0.031	0.093	0.031	0.026	0.051	0.043	0.054	0.04	-0.029	0.052	-0.05	0.043	-0.888	4.922	0.65
Evening-preference	MoBa	55	rs57314044	T	G	0.011	0.159	-0.017	0.029	0.084	0.11	0.067	0.031	0.043	0.05	-0.01	0.048	-0.041	0.064	-0.02	0.053	-3.249	5.953	0.193
Evening-preference	MoBa	56	rs58475265	C	T	0.27	0.162	0.025	0.031	0.083	0.121	0.044	0.035	0.027	0.056	0.029	0.053	-0.015	0.07	0.104	0.056	6.679	6.574	0.151
Evening-preference	MoBa	57	rs62158206	T	C	0.104	0.157	0.03	0.028	0.084	0.111	0.044	0.031	0.024	0.049	-0.07	0.045	-0.03	0.06	0.029	0.051	3.68	5.71	0.784
Evening-preference	MoBa	58	rs671985	G	A	0.239	0.129	-0.002	0.023	0.094	0.09	0.022	0.025	-0.074	0.04	-0.045	0.038	-0.007	0.05	0.06	0.042	5.648	4.729	0.559
Evening-preference	MoBa	59	rs6803184	A	G	0.059	0.133	-0.006	0.024	0.061	0.095	0.005	0.027	-0.048	0.044	0.061	0.04	-0.008	0.053	-0.003	0.045	3.658	5.047	0.326
Evening-preference	MoBa	60	rs6855246	G	A	0.491	0.238	0.093	0.053	-0.138	0.223	-0.008	0.06	0.041	0.095	-0.03	0.092	-0.041	0.12	-0.096	0.103	-2.784	11.241	0.046
Evening-preference	MoBa	61	rs7026534	T	G	0.18	0.133	0.028	0.025	0.07	0.096	0.038	0.027	0.042	0.044	0.069	0.041	-0.015	0.054	0.05	0.045	-1.922	5.145	0.298
Evening-preference	MoBa	62	rs715338	A	G	0.042	0.13	-0.031	0.023	0.034	0.092	-0.047	0.026	-0.021	0.041	0.032	0.039	0.036	0.051	-0.038	0.043	-5.915	4.841	0.607
Evening-preference	MoBa	63	rs7183988	G	T	-0.05	0.126	-0.019	0.023	0.129	0.09	-0.102	0.025	-0.007	0.041	0.014	0.038	-0.054	0.05	0.075	0.042	13.396	4.733	0.542
Evening-preference	MoBa	64	rs7217547	C	G	0.127	0.169	0.024	0.029	-0.04	0.114	0.013	0.033	-0.023	0.052	0.037	0.05	0.073	0.065	0.021	0.054	-9.595	6.077	0.818
Evening-preference	MoBa	65	rs73201933	T	A	0.209	0.127	0.035	0.023	0.125	0.09	-0.062	0.025	0.057	0.04	-0.035	0.038	0.008	0.05	-0.054	0.042	0.466	4.729	0.522
Evening-preference	MoBa	66	rs7337692	T	C	0.29	0.13	0.028	0.024	-0.149	0.098	0.047	0.027	0.02	0.043	0.041	0.041	0.053	0.053	0.058	0.045	-1.857	5.072	0.312
Evening-preference	MoBa	67	rs7338774	G	A	0.118	0.132	0.005	0.024	0.059	0.094	-0.011	0.027	0.045	0.043	0.006	0.041	-0.01	0.053	0.034	0.044	3.565	5.024	0.334
Evening-preference	MoBa	68	rs7428918	G	A	0.228	0.15	0.013	0.026	-0.065	0.099	0.029	0.029	-0.012	0.045	0.054	0.044	0.042	0.056	0.094	0.048	7.508	5.308	0.728
Evening-preference	MoBa	69	rs755837	G	A	0.144	0.162	-0.012	0.031	-0.02	0.121	0.046	0.033	0.017	0.054	-0.048	0.052	-0.037	0.068	0.088	0.055	7.678	6.333	0.167
Evening-preference	MoBa	70	rs7581704	C	G	-0.089	0.145	0.017	0.027	-0.034	0.104	0.035	0.03	-0.076	0.046	0.02	0.045	0.069	0.059	0.007	0.049	-4.677	5.519	0.758
Evening-preference	MoBa	71	rs76540488	G	A	-0.291	0.24	0.018	0.038	-0.12	0.158	-0.013	0.042	-0.027	0.068	0.035	0.063	0.065	0.081	0.169	0.065	10.339	7.872	0.1
Evening-preference	MoBa	72	rs7872863	C	T	0.335	0.133	0.017	0.026	0.029	0.1	0.018	0.029	0.087	0.045	0.083	0.043	0.036	0.056	-0.019	0.047	-7.922	5.346	0.265
Evening-preference	MoBa	73	rs7974321	C	T	-0.021	0.163	-0.004	0.029	-0.006	0.115	-0.002	0.033	0.022	0.052	-0.064	0.05	0.093	0.062	-0.029	0.054	-8.35	6.077	0.185
Evening-preference	MoBa	74	rs876114	T	G	0.035	0.173	0.02	0.031	-0.01	0.121	-0.007	0.034	0.015	0.055	0.105	0.054	0.066	0.069	-0.009	0.057	-1.677	6.407	0.84
Evening-preference	MoBa	75	rs8766	C	T	0.315	0.127	-0.012	0.023	0.123	0.091	0.01	0.026	-0.002	0.041	-0.005	0.039	-0.012	0.051	0.026	0.043	4.604	4.847	0.392
Evening-preference	MoBa	76	rs9563886	C	T	0.041	0.127	0.005	0.023	0.098	0.09	-0.023	0.026	0.055	0.041	0.011	0.039	-0.005	0.05	0.001	0.042	-0.236	4.779	0.412
Evening-preference	MoBa	77	rs9931543	T	C	0.079	0.149	0.007	0.026	0.003	0.103	0.107	0.03	0.022	0.047	0.007	0.044	0.047	0.058	0.009	0.048	-9.127	5.415	0.747
Evening-preference	MoBa	78	rs9941245	G	T	-0.024	0.174	-0.009	0.031	-0.035	0.122	0.039	0.034	-0.082	0.056	0.019	0.052	0.041	0.066	-0.026	0.057	-0.174	6.417	0.161
a This SNP was excluded from meta-analyses of SNP-outcome associations combining UKB, ALSPAC, BiB, MoBa and FinnGen, given its EAF was inconsistent with the EAF in other cohorts.
b rare SNPs (EAF<0.01 or >0.99) were excluded from meta-analyses of SNP-outcome associations combining UKB, ALSPAC, BiB, MoBa and FinnGen.
Abbreviations: ALSPAC, Avon Longitudinal Study of Parents and Children; BiB, Born in Bradford; EA, effect allele; EAF, effect allele frequency; HDP, hypertensive disorders of pregnancy; LBW, low offspring birthweight; MoBa, Norwegian Mother and Child Cohort Study; NEA, non-effect allele; OR, odds ratio; PTB, preterm birth; SE, standard error; SNP, single nucleotide polymorphism; UKB, UK Biobank.

### Sheet: eTable 9
eTable 9. Associations of 78 SNPs for sleep duration with pregnancy and perinatal outcomes in UKB (N=176 887), ALSPAC (N=6826), BiB (N=2940), and MoBa (N=57 430)
Subgroup	Cohort	No.	SNP	EA	NEA	EAF	Stillbirth_ln (OR)	Stillbirth_SE	Miscarriage_ln (OR)2	Miscarriage_SE2	Gestational diabetes_ln (OR)	Gestational diabetes_SE	HDP_ln (OR)	HDP_SE	Perinatal depression_ln (OR)	Perinatal depression_SE	PTB_ln (OR)	PTB_SE	LBW_ln (OR)	LBW_SE	Macrosomia_ln (OR)	Macrosomia_SE	Birthweight_mean difference	Birthweight_SE
Morning-preference	UKB dataset A	1	rs10173260	C	T	0.606459	0.0012725	0.0423243	0.0077276	0.0166693	-0.102139	0.107231	-0.128177	0.0631831	-0.0738185	0.045435	-0.348215	0.129184	0.00891502	0.0263069	0.0227883	0.056418	-0.814319	3.90767
Morning-preference	UKB dataset A	2	rs10421649	A	T	0.556412	-0.0205592	0.0416903	-0.0121583	0.0164633	0.144099	0.108196	0.00574851	0.0632131	-0.0163017	0.0444855	0.0232597	0.126297	-0.0311748	0.0259332	0.0655084	0.0558584	2.18434	3.85916
Morning-preference	UKB dataset A	3	rs10483350	G	A	0.196868	-0.0120028	0.0523422	0.0261904	0.0204597	0.0370349	0.13229	-0.0824585	0.0809238	0.10195	0.0543312	-0.159969	0.162202	-0.0199753	0.0324455	-0.0930933	0.0711998	-4.68894	4.80789
Morning-preference	UKB dataset A	4	rs1057703	G	T	0.146337	-0.0241953	0.0588552	0.0148688	0.0229735	-0.0650074	0.152963	-0.0389704	0.0896755	0.0622078	0.0624253	-0.128574	0.186053	-0.0356008	0.0366978	-0.0113655	0.0780469	4.83702	5.40271
Morning-preference	UKB dataset A	5	rs10761674	C	T	0.477198	-0.0493112	0.0414656	3.39348e-05	0.0163333	-0.0792265	0.106444	-0.00436153	0.0626902	-0.0221677	0.0447948	-0.0476983	0.124265	-0.000295556	0.0257242	-0.0693062	0.055313	-6.15103	3.82387
Morning-preference	UKB dataset A	6	rs10973207	T	G	0.15648	-0.0306722	0.0578592	0.0041504	0.0225196	0.0338772	0.144882	0.0842948	0.0841262	0.00610442	0.0608931	0.0713047	0.171157	0.029474	0.0352152	-0.0299241	0.0769269	-1.86976	5.27688
Morning-preference	UKB dataset A	7	rs11190970	G	A	0.797984	-0.00474854	0.0513673	0.0134649	0.0202923	0.134535	0.13751	-0.0744759	0.0761487	0.0499559	0.0555933	-0.123615	0.158092	-0.0202969	0.0317935	-0.0390436	0.0677656	0.378502	4.74951
Morning-preference	UKB dataset A	8	rs112230981	A	G	0.951132	0.0637831	0.0996359	-0.0223067	0.0378729	-0.209814	0.224436	0.121398	0.152513	0.0937737	0.105816	-0.462283	0.258662	0.126881	0.0626988	0.000747131	0.126329	-13.2597	8.85569
Morning-preference	UKB dataset A	9	rs113113059	T	C	0.781144	0.00676444	0.0500851	-0.0106118	0.0197445	-0.168243	0.12309	0.144199	0.0790126	0.0297044	0.0534501	0.237256	0.163154	-0.0576706	0.0307435	-0.074482	0.0654775	-0.188459	4.62701
Morning-preference	UKB dataset A	10	rs11567976	T	C	0.568887	0.0760476	0.041635	0.0377591	0.0163743	-0.109769	0.105597	-0.0931851	0.062343	-0.0634673	0.0443956	0.129112	0.129008	0.0244796	0.0257816	-0.00720063	0.0551618	-0.206248	3.82857
Morning-preference	UKB dataset A	11	rs11602180	C	T	0.833132	-0.0119445	0.0550268	0.00173702	0.0218125	-0.021638	0.141	0.0765536	0.0859421	-0.036121	0.0585374	0.0724901	0.170635	-0.022469	0.0340896	0.0751432	0.0755695	14.1522	5.10593
Morning-preference	UKB dataset A	12	rs11614986	A	G	0.81802	0.0812225	0.0548831	-0.000802718	0.0210544	-0.062576	0.134212	-0.0327301	0.0798096	0.0122901	0.0572955	0.00975376	0.156745	-0.0316339	0.033008	-0.113231	0.0688859	-2.79105	4.9417
Morning-preference	UKB dataset A	13	rs11621908	C	T	0.915454	0.140532	0.0784708	0.0355271	0.0297875	-0.0225243	0.191472	-0.0397414	0.11237	-0.0662748	0.0782353	0.352487	0.261379	0.0556892	0.0475045	0.10736	0.104278	-1.27329	6.93745
Morning-preference	UKB dataset A	14	rs11643715	G	C	0.292886	-0.0662465	0.045894	0.00564171	0.0179422	0.155147	0.113683	0.0587057	0.068319	0.0777604	0.0486446	0.219447	0.136225	-0.0257429	0.0283981	-0.00952615	0.0607168	4.13887	4.2059
Morning-preference	UKB dataset A	15	rs11885663	T	C	0.247948	-0.02636	0.0482407	-0.0212925	0.0189635	-0.050149	0.124415	0.115411	0.0706703	0.0398839	0.0514783	0.181093	0.144999	-0.0196484	0.0298544	-0.0813343	0.0651148	4.20604	4.42788
Morning-preference	UKB dataset A	16	rs12246842	A	G	0.457112	0.0603827	0.0414164	-0.0128688	0.0163797	0.0781666	0.106162	0.0632559	0.0627378	-0.0486874	0.0447813	0.0934637	0.125522	0.0453218	0.0257743	-0.0369793	0.0554061	-4.51449	3.83531
Morning-preference	UKB dataset A	17	rs12567114	A	G	0.276825	0.00348187	0.0461068	-0.00973902	0.0182611	-0.154794	0.122941	0.0951395	0.0685635	-0.0430768	0.0492158	-0.207945	0.14938	0.00223056	0.0286501	-0.0373561	0.0619092	-0.221625	4.26398
Morning-preference	UKB dataset A	18	rs12607679	T	C	0.740326	0.0158613	0.047238	0.00219496	0.0186239	-0.141581	0.117143	0.0875309	0.0728979	-0.0106739	0.0503429	-0.069981	0.143164	-0.0234472	0.0292471	-0.100734	0.0615179	1.97821	4.3665
Morning-preference	UKB dataset A	19	rs12611523	A	G	0.545879	-0.022533	0.0416577	-0.0407556	0.0164094	0.0914665	0.106975	0.00588202	0.0628537	-0.0449337	0.0443785	-0.116351	0.127572	-0.0105932	0.0258315	0.0253334	0.055561	2.1428	3.84433
Morning-preference	UKB dataset A	20	rs1263056	A	G	0.518662	0.0158145	0.041477	0.0231072	0.0164123	-0.02421	0.106448	-0.00756459	0.0628518	0.0249088	0.0442341	0.0513844	0.127346	0.00617272	0.0258416	-0.137235	0.0554116	-2.08684	3.8417
Morning-preference	UKB dataset A	21	rs12791153	T	A	0.0815596	-0.199924	0.0828299	-0.0372694	0.0305777	0.0643858	0.192137	0.219426	0.106545	-0.0511856	0.0864563	-0.183369	0.24636	-0.0227602	0.0481884	-0.0373543	0.104051	-2.77087	7.1133
Morning-preference	UKB dataset A	22	rs13088093	G	T	0.337572	0.0170528	0.0437885	-0.0105939	0.017333	0.0985636	0.110806	0.00351165	0.0662829	0.0583692	0.0468079	-0.130471	0.132384	-0.00530056	0.0273153	-0.106386	0.0595612	-3.97218	4.05916
Morning-preference	UKB dataset A	23	rs13109404	T	G	0.928082	-0.0360591	0.078365	0.0282453	0.0318609	-0.352712	0.180874	-0.0224113	0.122085	0.334779	0.0982626	0.376295	0.293285	-0.0725606	0.04886	-0.0880141	0.103561	5.55224	7.43246
Morning-preference	UKB dataset A	24	rs151014368	A	G	0.207873	0.0400788	0.0510097	3.50761e-05	0.0203289	0.113039	0.127543	0.0993516	0.0755854	-0.114613	0.0567329	-0.168314	0.167513	0.0432299	0.0315814	0.0131261	0.0683247	4.86595	4.75113
Morning-preference	UKB dataset A	25	rs1517572	C	A	0.579588	-0.0192817	0.0415263	0.00508714	0.0164664	0.0549606	0.107758	-0.0584084	0.0630014	0.0820211	0.0455482	-0.324951	0.128573	-0.00723269	0.0259296	-0.0152907	0.0554498	-0.150947	3.85567
Morning-preference	UKB dataset A	26	rs1553132	G	A	0.255421	0.00410251	0.0469999	-0.021506	0.0186611	-0.122376	0.12477	-0.0214698	0.0717198	-0.036013	0.0506127	-0.0516445	0.14031	-0.0352197	0.0294588	-0.0810902	0.0639879	2.95646	4.34885
Morning-preference	UKB dataset A	27	rs17427571	A	G	0.682556	0.0835763	0.04493	-0.0278905	0.0174022	0.168824	0.11735	-0.0648657	0.0662268	-0.0565334	0.046953	0.195098	0.139135	-0.0260346	0.0273709	-0.0714581	0.0582039	2.78242	4.08458
Morning-preference	UKB dataset A	28	rs174560	C	T	0.309388	-0.00941326	0.0447555	-0.0164125	0.017691	-0.291461	0.122294	-0.0209895	0.0681359	0.00605706	0.0477772	-0.282474	0.142721	0.0105152	0.0277371	0.040102	0.0591588	-1.11115	4.12843
Morning-preference	UKB dataset A	29	rs17732997	C	G	0.568606	0.0233747	0.0415408	0.0103693	0.0164247	-0.0748996	0.106172	0.0214385	0.0630766	-0.00780966	0.0445666	-0.0713114	0.12659	0.00548026	0.0259062	-0.0299232	0.0553786	-2.78884	3.85003
Morning-preference	UKB dataset A	30	rs1776776	T	C	0.872195	0.0680356	0.0633009	0.00182003	0.0243339	0.186717	0.169742	-0.0230853	0.0925537	-0.00490645	0.0658512	0.208275	0.201564	0.0244144	0.0386866	-0.0377624	0.081206	-0.324731	5.71261
Morning-preference	UKB dataset A	31	rs180769	T	C	0.427094	-0.0255142	0.042009	0.0026946	0.016509	0.0443015	0.106801	-0.0411067	0.0633373	0.0353459	0.0444073	-0.0202848	0.127347	0.0116337	0.0260199	-0.0987825	0.0562534	-2.96325	3.87017
Morning-preference	UKB dataset A	32	rs1939455	G	T	0.88016	0.0789112	0.0668652	-0.000885999	0.0257506	-0.0904966	0.161995	-0.192154	0.092125	-0.19769	0.065821	-0.0357271	0.199882	0.0149151	0.0408037	-0.0951813	0.0839587	1.40889	6.03476
Morning-preference	UKB dataset A	33	rs1991556	G	A	0.772594	-0.028558	0.0492782	-0.00821861	0.0195329	0.158891	0.132575	0.0548505	0.0758586	-0.0371047	0.053273	-0.0154002	0.152186	0.0131057	0.0309055	0.045478	0.0670648	5.87076	4.58208
Morning-preference	UKB dataset A	34	rs205024	T	C	0.383079	0.0249018	0.0423136	-0.0106067	0.0167461	-0.0718875	0.109865	-0.0377785	0.0645539	0.0283233	0.0454439	-0.0785466	0.130305	-0.0419673	0.0265011	0.0230418	0.0563806	7.35135	3.92408
Morning-preference	UKB dataset A	35	rs2072727	T	C	0.456203	0.00810212	0.0415653	0.014754	0.016362	0.0177051	0.106287	0.0370698	0.0626902	0.0176408	0.0441273	0.173452	0.125725	-0.000706112	0.025818	0.0968434	0.0550983	2.76516	3.83669
Morning-preference	UKB dataset A	36	rs2079070	C	G	0.259742	0.0278198	0.0467225	0.0108464	0.0185232	-0.00484324	0.120319	-0.181378	0.0741868	-0.181549	0.0514869	0.11459	0.139748	-0.00455685	0.0292435	0.0576002	0.06181	0.193878	4.34485
Morning-preference	UKB dataset A	37	rs2139261	G	C	0.747915	0.0220605	0.0529002	0.0477858	0.020931	-0.258735	0.129356	0.0304298	0.0804943	-0.061858	0.0557945	-0.203314	0.157088	0.0657765	0.0332329	5.76934e-05	0.0703499	-5.32843	4.88427
Morning-preference	UKB dataset A	38	rs2192528	A	G	0.481124	-0.063222	0.0413794	0.00904686	0.0162823	0.0800808	0.105661	0.0795468	0.0623648	0.0838638	0.0439163	-0.0538718	0.124971	-0.014964	0.0256598	-0.0790645	0.0550884	-1.77167	3.81358
Morning-preference	UKB dataset A	39	rs2231265	G	A	0.771302	-0.0615453	0.0485313	-0.00170517	0.0193907	-0.145281	0.121136	0.00197116	0.0740536	-0.0532817	0.052239	-0.110674	0.140908	-0.0257049	0.0303743	0.0716344	0.0669047	3.31658	4.5466
Morning-preference	UKB dataset A	40	rs269054	A	T	0.423475	-0.0372692	0.0418287	-0.0228098	0.0164933	0.0594353	0.106827	0.032193	0.0631528	-0.0451859	0.0454096	0.0896405	0.131541	0.0379902	0.0259355	-0.11672	0.0563026	-9.28948	3.86596
Morning-preference	UKB dataset A	41	rs3095508	C	A	0.595021	0.0650444	0.0423157	-0.0167919	0.0165854	-0.1106	0.106942	-0.106721	0.0631063	0.0280491	0.0449624	-0.00118998	0.126236	-0.000101794	0.0261454	-0.0663594	0.0557108	1.74449	3.8856
Morning-preference	UKB dataset A	42	rs330088	C	T	0.564468	0.0757301	0.0418834	0.00102496	0.0164727	0.0969995	0.107855	0.0940215	0.0636646	-0.0395442	0.0451821	-0.00134831	0.127451	0.0142997	0.0259292	-0.0416844	0.0554256	-1.28789	3.85349
Morning-preference	UKB dataset A	43	rs34354917	C	A	0.735117	-0.0560245	0.0461852	-0.0150663	0.018449	-0.0793376	0.118232	0.0397787	0.0716661	-0.0119968	0.050391	0.0341572	0.145934	-0.0252757	0.029006	0.0299041	0.0630085	0.713876	4.3335
Morning-preference	UKB dataset A	44	rs34556183	A	G	0.724549	-0.0306081	0.0459085	-0.00679353	0.0182924	-0.0472163	0.117834	-0.00195633	0.0701063	-0.00731682	0.0499464	-0.22878	0.143834	-0.0315312	0.0286448	0.0191645	0.0619863	9.46147	4.28326
Morning-preference	UKB dataset A	45	rs34731055	T	C	0.182159	-0.0403628	0.054136	-0.0156869	0.0212394	-0.0900154	0.141927	-0.114304	0.0843858	0.0330243	0.0575476	-0.00733309	0.170703	-0.00347065	0.0333616	0.0169563	0.0711174	1.2154	4.95861
Morning-preference	UKB dataset A	46	rs35531607	C	T	0.470666	0.0212072	0.0415287	0.00214259	0.0163665	0.0263444	0.106321	-0.0058171	0.0627894	-0.0115073	0.0445575	-0.0520778	0.129478	0.0285629	0.0257649	-0.0708782	0.0554558	-4.95024	3.83482
Morning-preference	UKB dataset A	47	rs365663	A	G	0.545817	-0.028537	0.0417005	0.0147623	0.0164963	-0.161279	0.106561	0.0259965	0.0632319	0.066015	0.0451767	0.0500739	0.128612	-0.00352725	0.0259406	0.0120042	0.0556439	1.36014	3.85787
Morning-preference	UKB dataset A	48	rs374153	C	T	0.155808	-0.084953	0.0585038	0.000769366	0.0223938	-0.0242484	0.146938	0.0424589	0.0846959	-0.0730198	0.0621631	-0.35781	0.188662	-0.00869948	0.0353955	-0.0689222	0.077497	-6.00975	5.25001
Morning-preference	UKB dataset A	49	rs4128364	C	T	0.337812	-0.00699249	0.0435771	0.015634	0.0171797	-0.0429926	0.11292	-0.01859	0.0663652	0.0426841	0.046302	-0.137379	0.137614	-0.0145265	0.0271284	-0.0220711	0.0583077	4.7248	4.02549
Morning-preference	UKB dataset A	50	rs4538155	T	C	0.646943	-0.0909461	0.0428108	-0.0246569	0.0170868	-0.00309532	0.110907	0.040698	0.0658442	-0.0988349	0.046172	0.061086	0.131134	0.0047106	0.0269396	-0.103653	0.0568466	-3.63334	4.00352
Morning-preference	UKB dataset A	51	rs4592416	G	A	0.45983	0.0125372	0.0412549	0.0159209	0.0162794	0.00942784	0.105653	0.0364749	0.0622501	0.0349748	0.0446281	-0.00647223	0.124752	-0.00532981	0.0256991	-0.0260681	0.0551348	3.68804	3.81846
Morning-preference	UKB dataset A	52	rs460692	C	T	0.136133	0.0110345	0.0605107	0.00941319	0.0239478	0.073754	0.152192	0.112518	0.0885229	-0.100091	0.0673124	0.0523023	0.193978	-0.00401126	0.0379584	0.087506	0.078466	-2.39652	5.62597
Morning-preference	UKB dataset A	53	rs4767550	G	A	0.415373	0.0498488	0.0418714	-0.00526559	0.0166182	-0.127087	0.109263	0.0482563	0.063386	0.0315416	0.045185	-0.176663	0.129015	-0.0309374	0.0262553	-0.0207219	0.056243	4.76027	3.89428
Morning-preference	UKB dataset A	54	rs55658675	C	T	0.648747	-0.0381542	0.0431215	-0.0207928	0.017103	-0.00143928	0.111212	-0.064267	0.0651405	0.0502709	0.0467254	-0.0646905	0.13148	0.0107135	0.0269641	0.0139569	0.0578211	-0.0452846	3.99918
Morning-preference	UKB dataset A	55	rs56372231	T	C	0.334871	0.0240837	0.0434588	-0.00666088	0.017258	0.223905	0.108563	0.00227382	0.0660114	-0.0552934	0.0467247	0.0110886	0.132767	-0.00487071	0.0272232	-0.111714	0.0594	-1.48253	4.04258
Morning-preference	UKB dataset A	56	rs61796569	T	C	0.269846	0.0607132	0.0460219	-0.0343954	0.0185046	0.156197	0.115927	-0.0243872	0.071092	-0.0201275	0.0499032	-0.0596125	0.142282	0.00463634	0.0291013	0.0202918	0.0622644	-4.88285	4.33262
Morning-preference	UKB dataset A	57	rs61985058	T	C	0.1437	0.027986	0.0580924	0.0191724	0.0230441	-0.322174	0.170003	-0.0956379	0.0921538	-0.0844041	0.063891	-0.050607	0.187707	0.00390106	0.0363852	0.0041134	0.0780772	-0.171123	5.41582
Morning-preference	UKB dataset A	58	rs62120041	T	C	0.933429	-0.0335386	0.0822206	-0.0337158	0.0326262	-0.218518	0.195225	0.196036	0.137236	0.0643335	0.0907649	-0.0111014	0.252632	-0.00249205	0.0516163	0.14869	0.117881	-1.85074	7.68995
Morning-preference	UKB dataset A	59	rs6575005	T	C	0.758636	0.00871808	0.0482047	-0.0268384	0.0188859	0.137093	0.127843	0.0298718	0.0732425	-0.0690198	0.0501193	-0.0800924	0.143079	-0.02384	0.0296978	0.0339053	0.06453	0.197051	4.44123
Morning-preference	UKB dataset A	60	rs7115226	A	C	0.0743466	-0.0998522	0.0816477	-0.00466863	0.0310917	-0.181986	0.219298	-0.0221266	0.120402	-0.0872082	0.0861224	0.121041	0.229589	-0.0679207	0.0503435	-0.0316336	0.106189	0.978521	7.29974
Morning-preference	UKB dataset A	61	rs72804080	G	A	0.150312	0.0137278	0.0578857	0.00117304	0.0230037	-0.0240052	0.150788	0.0233278	0.0873721	-0.00173412	0.0612498	0.243422	0.172714	0.0425139	0.0358077	0.0612708	0.0760022	-0.061607	5.37709
Morning-preference	UKB dataset A	62	rs73219758	G	A	0.707316	0.057423	0.0461213	-0.0253587	0.0179126	-0.055457	0.115427	-0.056621	0.068024	-0.0198468	0.0489708	0.0752743	0.139126	0.0130695	0.0282939	0.0284105	0.0607947	4.08536	4.19668
Morning-preference	UKB dataset A	63	rs7503199	C	T	0.737944	-0.0380207	0.0463067	0.0124096	0.0184895	-0.192253	0.114988	-0.012795	0.0706003	-0.0263183	0.0498046	0.0284337	0.142788	-0.0395312	0.0288551	0.0658187	0.0635199	1.6214	4.32418
Morning-preference	UKB dataset A	64	rs75539574	C	A	0.0853102	0.0310384	0.0736459	-0.0172405	0.0295157	0.218813	0.174553	0.0016222	0.111841	-0.0317032	0.0785289	0.123541	0.215643	-0.0610085	0.0471649	0.0698205	0.0959335	9.38446	6.86241
Morning-preference	UKB dataset A	65	rs7556815	A	G	0.222294	0.0393371	0.0492504	-0.00457212	0.0197242	-0.155344	0.133747	-0.0821035	0.0772493	0.0689631	0.053003	-0.252826	0.163853	0.0452163	0.0307197	-0.0741088	0.0680563	-4.42084	4.6203
Morning-preference	UKB dataset A	66	rs7616632	T	G	0.520311	0.0123342	0.0415082	-0.0195257	0.0163582	-0.0637032	0.106208	-0.034447	0.0626835	-0.0132325	0.0449293	-0.0120258	0.126777	-0.0316017	0.0257991	-0.0648672	0.0552628	-2.14513	3.83383
Morning-preference	UKB dataset A	67	rs7644809	T	C	0.42344	-0.0496801	0.042337	-0.0308355	0.0165888	-0.154869	0.109426	0.0404281	0.0634333	0.0593984	0.044846	-0.0902773	0.127661	-0.00100219	0.0261114	0.0123516	0.0560192	-2.50945	3.88222
Morning-preference	UKB dataset A	68	rs7806045	T	C	0.759751	0.0859168	0.0493191	0.0105141	0.0190744	0.131705	0.128094	0.0659568	0.0740886	0.0131606	0.0517666	0.227857	0.154597	-0.0545223	0.0296645	-0.00244259	0.0642981	8.28301	4.4584
Morning-preference	UKB dataset A	69	rs7915425	T	C	0.175296	-0.0593743	0.0552716	-0.0154358	0.0214706	-0.188774	0.148092	0.139178	0.0788374	-0.024077	0.0580137	0.173969	0.160338	0.0335131	0.03346	-0.099713	0.0748436	-6.57358	5.02792
Morning-preference	UKB dataset A	70	rs7951019	G	T	0.0316591	0.017995	0.118218	-0.078202	0.048227	0.524503	0.241792	-0.0605068	0.18507	0.130458	0.121946	-0.772131	0.510193	-0.0702729	0.0766851	0.113438	0.152273	9.24247	11.0874
Morning-preference	UKB dataset A	71	rs80193650	G	A	0.164002	-0.0222029	0.0556315	0.0230427	0.0218044	-0.216772	0.153948	0.0760765	0.0820626	0.0489428	0.0576313	-0.261479	0.189514	0.0444401	0.0339889	0.0700799	0.0722456	-0.842321	5.12129
Morning-preference	UKB dataset A	72	rs8038326	A	G	0.729526	-0.0167002	0.0460411	0.0113181	0.0182649	-0.0189636	0.118314	0.0796096	0.0714616	0.0403504	0.0496479	-0.276909	0.136742	0.0289353	0.0289656	-0.0380614	0.0612775	-3.27138	4.28126
Morning-preference	UKB dataset A	73	rs8050478	G	A	0.500023	0.0347357	0.0413209	0.00115692	0.0162871	-0.0437885	0.105854	-0.0111629	0.0623717	0.0224451	0.0441129	-0.140655	0.12684	0.0329826	0.0256401	0.0536092	0.0549059	2.45798	3.8129
Morning-preference	UKB dataset A	74	rs915416	C	G	0.292144	0.0549564	0.0447254	-0.003621	0.0178901	0.19538	0.112147	0.125749	0.0671656	-0.0468322	0.0487191	-0.167448	0.143776	0.021466	0.0280533	-0.00352919	0.0604063	-0.665997	4.18954
Morning-preference	UKB dataset A	75	rs9345234	C	A	0.579322	0.00787548	0.0420105	-0.00312725	0.0165566	-0.0340617	0.10764	0.0449676	0.0639412	0.0608042	0.0453046	-0.0841845	0.127932	0.00687053	0.0261498	-0.148336	0.0554326	-0.367475	3.88192
Morning-preference	UKB dataset A	76	rs9382445	T	C	0.610899	0.00172366	0.0424726	-0.0193889	0.0167245	-0.00751101	0.108617	-0.0469025	0.0638011	-0.0869477	0.0454953	0.0139009	0.129067	-0.045025	0.0262748	0.055974	0.0570128	1.42769	3.92255
Morning-preference	UKB dataset A	77	rs9903973	C	T	0.465555	0.0166042	0.0412967	0.00953781	0.0163061	-0.0618296	0.10626	-0.0583065	0.0626548	0.01353	0.0442196	-0.0165156	0.125299	0.016327	0.0257076	-0.0295159	0.0551376	-1.49776	3.82314
Morning-preference	UKB dataset A	78	rs9940646	C	G	0.554415	-0.0277258	0.0416532	-0.0147836	0.0164407	-0.353336	0.106495	-0.108965	0.0628545	-0.0630448	0.044772	-0.156501	0.125998	-0.0505623	0.0258422	-0.0557484	0.0554087	6.2381	3.85012
Morning-preference	UKB dataset B	1	rs10173260	C	T	0.607291	-0.0313327	0.0418756	-0.00716368	0.0165745	0.031323	0.111306	-0.035261	0.0638949	-0.0565803	0.0451722	0.0567074	0.137067	0.0194415	0.0257499	-0.0298752	0.0546991	-3.00186	3.88493
Morning-preference	UKB dataset B	2	rs10421649	A	T	0.554004	0.00926862	0.0418302	-0.00255759	0.016442	0.0965918	0.11022	-0.0507204	0.0629688	0.0161383	0.0443636	-0.0946654	0.133801	-0.0195139	0.0254575	0.0394565	0.0544367	0.862886	3.84703
Morning-preference	UKB dataset B	3	rs10483350	G	A	0.194966	-0.0209093	0.0523499	-0.0312479	0.0207145	-0.00475526	0.13818	-0.0437297	0.0806926	0.066942	0.0552745	-0.106388	0.176968	-0.00393076	0.0319999	-0.0985192	0.0704132	2.4323	4.83189
Morning-preference	UKB dataset B	4	rs1057703	G	T	0.144856	0.00321449	0.0584328	0.00879254	0.0230553	0.0254956	0.152655	0.0244775	0.0881508	-0.0206408	0.0640519	-0.175114	0.193688	0.00468676	0.0357809	0.0772447	0.0745315	1.44517	5.41139
Morning-preference	UKB dataset B	5	rs10761674	C	T	0.476654	0.00332235	0.0412349	-0.0051598	0.0162892	-0.119906	0.109391	0.126559	0.0628467	-0.0974608	0.0442931	0.340098	0.137301	0.0099877	0.0252497	-0.00342977	0.0540407	0.650155	3.81525
Morning-preference	UKB dataset B	6	rs10973207	T	G	0.156342	-0.0447036	0.0579041	-0.0266696	0.0225859	-0.239185	0.163455	0.169936	0.0823372	0.0984785	0.0605798	-0.0780553	0.188879	0.00357311	0.0349351	-0.0319827	0.0754162	-4.67253	5.28341
Morning-preference	UKB dataset B	7	rs11190970	G	A	0.79952	-0.032372	0.051408	-0.0227599	0.0202954	0.0341186	0.137304	-0.0213651	0.0782921	0.0631623	0.0557536	-0.0758844	0.163975	0.0154747	0.0317108	0.0367375	0.0681836	-1.82677	4.77153
Morning-preference	UKB dataset B	8	rs112230981	A	G	0.950016	-0.247458	0.0859021	-0.0273246	0.0373896	0.000536584	0.2498	0.128446	0.153624	0.034546	0.101633	-0.543952	0.278244	-0.0569002	0.0570958	0.224783	0.137341	16.4188	8.79913
Morning-preference	UKB dataset B	9	rs113113059	T	C	0.778329	0.0263888	0.0501558	-0.0134428	0.0195866	-0.15322	0.125032	0.061969	0.076715	-0.0163518	0.0528678	0.261675	0.170084	0.0216631	0.0305877	0.0690593	0.0662209	2.77152	4.60093
Morning-preference	UKB dataset B	10	rs11567976	T	C	0.570104	-0.038814	0.0416963	-0.00370297	0.0164358	0.0507687	0.110119	0.0263288	0.0634322	0.0724707	0.0451653	-0.0933139	0.136931	-0.0213502	0.0254816	-0.0100952	0.0543891	-0.274152	3.85493
Morning-preference	UKB dataset B	11	rs11602180	C	T	0.832118	-0.021683	0.0549004	0.00638732	0.0218533	0.0705644	0.149236	-0.0578555	0.0825473	0.0241135	0.0594593	-0.221212	0.168982	-0.0181511	0.0336423	0.0451838	0.0732533	-0.984253	5.11289
Morning-preference	UKB dataset B	12	rs11614986	A	G	0.822599	-0.0231489	0.0536793	-0.0300179	0.0211525	-0.0315756	0.140454	0.0571233	0.08322	-0.0899848	0.0565106	-0.0210416	0.174939	0.0103951	0.0330678	0.0186556	0.0707359	1.32811	4.97838
Morning-preference	UKB dataset B	13	rs11621908	C	T	0.916424	0.020636	0.0760796	-0.0191368	0.0296683	0.0479848	0.202515	0.189124	0.124135	0.0727858	0.0828518	0.160247	0.261865	-0.0674018	0.0449708	0.0247108	0.0995178	8.56721	6.95247
Morning-preference	UKB dataset B	14	rs11643715	G	C	0.293755	0.0394818	0.0449754	0.0223746	0.0178195	0.0453995	0.11827	0.0496855	0.0682782	0.0524706	0.0480352	0.124814	0.147215	0.000995634	0.0277342	0.046269	0.0588186	3.28354	4.18967
Morning-preference	UKB dataset B	15	rs11885663	T	C	0.249883	-0.0191369	0.0478707	-0.00742217	0.0188313	-0.00852331	0.125787	0.0129978	0.0722774	0.0179102	0.0514308	-0.0402254	0.155486	-0.0165024	0.029237	-0.0543815	0.0630246	3.74169	4.40415
Morning-preference	UKB dataset B	16	rs12246842	A	G	0.457923	-0.00786053	0.0412867	0.0202699	0.0163011	0.00754336	0.108638	-0.158958	0.0634586	0.0276583	0.0442915	0.149816	0.13445	0.00939069	0.0252971	-0.0667314	0.0541875	-0.751083	3.82417
Morning-preference	UKB dataset B	17	rs12567114	A	G	0.277349	-0.0289727	0.0466671	-0.020468	0.0183881	-0.0977875	0.124781	0.0513329	0.0698302	0.0730856	0.0490076	-0.18257	0.153725	-0.0158024	0.028546	0.0353367	0.0603054	3.0146	4.30338
Morning-preference	UKB dataset B	18	rs12607679	T	C	0.742149	-0.0725068	0.0468606	-0.0179039	0.0187531	-0.00351723	0.125745	-0.0346424	0.0722163	-0.0495009	0.0521573	-0.14404	0.151649	-0.0510472	0.0288408	-0.020836	0.0618888	9.73444	4.396
Morning-preference	UKB dataset B	19	rs12611523	A	G	0.543878	0.0246513	0.041367	0.0241943	0.0163113	0.0616101	0.109241	0.0938677	0.0631568	-0.0371614	0.0444289	0.124335	0.135859	0.0287949	0.0252956	0.00829275	0.0539315	-2.73389	3.81545
Morning-preference	UKB dataset B	20	rs1263056	A	G	0.518663	-0.0306203	0.041328	-0.0177973	0.0163304	-0.209662	0.109629	0.0116033	0.0631148	0.0390179	0.0441991	0.11483	0.138514	0.0134796	0.0253337	0.0394205	0.0540453	1.28676	3.82494
Morning-preference	UKB dataset B	21	rs12791153	T	A	0.0817636	-0.00456302	0.0764184	-0.0188543	0.0302077	-0.0766959	0.208647	-0.262436	0.130004	-0.165496	0.085037	0.340034	0.23266	0.132814	0.0446151	-0.01963	0.101017	-11.1493	7.0503
Morning-preference	UKB dataset B	22	rs13088093	G	T	0.33702	-0.0608326	0.0442717	0.00464387	0.0172705	0.0705027	0.114159	0.00521571	0.0666647	-0.0446695	0.0470064	-0.0265197	0.144026	0.00763676	0.0267535	-0.0181216	0.0572991	-1.88938	4.04678
Morning-preference	UKB dataset B	23	rs13109404	T	G	0.929417	-0.0845741	0.0778285	-0.0265858	0.0315775	0.0108689	0.213395	0.202446	0.134489	0.0259991	0.0879397	-0.210256	0.256137	0.0627647	0.0503417	0.231623	0.115743	2.07312	7.44051
Morning-preference	UKB dataset B	24	rs151014368	A	G	0.209275	0.0681846	0.0500528	-0.0218646	0.0202327	-0.153431	0.14112	0.00163777	0.0778346	0.0201173	0.0547253	0.0783526	0.167019	0.0340151	0.0310574	-0.101488	0.0689924	-10.9759	4.7331
Morning-preference	UKB dataset B	25	rs1517572	C	A	0.578657	-0.00571899	0.0419697	0.0138819	0.01656	-0.196884	0.108711	-0.020814	0.0634411	0.0628515	0.0448305	-0.281711	0.134391	0.0297201	0.0256921	0.005929	0.0547936	-0.905368	3.87251
Morning-preference	UKB dataset B	26	rs1553132	G	A	0.260202	0.0264802	0.0467126	0.0326952	0.0184318	0.0546967	0.121608	-0.00719675	0.0713684	0.00061162	0.0501822	-0.216734	0.161617	-0.0436033	0.0289614	-0.082813	0.0624371	3.15501	4.33508
Morning-preference	UKB dataset B	27	rs17427571	A	G	0.68619	0.0394271	0.0449212	2.34679e-05	0.0175841	-0.0598814	0.116322	0.045884	0.0683538	0.0576327	0.0479872	-0.0970064	0.143103	-0.0410388	0.0271096	-0.18447	0.0565732	-0.732954	4.11583
Morning-preference	UKB dataset B	28	rs174560	C	T	0.308426	0.0405624	0.0441588	-0.0189898	0.0175964	-0.0895655	0.119637	0.140573	0.066273	-0.0835085	0.0484242	0.297713	0.144332	0.01478	0.0271451	0.0694283	0.0574686	0.328326	4.11013
Morning-preference	UKB dataset B	29	rs17732997	C	G	0.570818	-0.0106037	0.0416317	0.00567782	0.0164764	0.0328441	0.110102	-0.024574	0.0633262	0.046162	0.0451182	-0.0709168	0.135075	0.0384099	0.0256103	0.0303518	0.0546361	-8.59925	3.85688
Morning-preference	UKB dataset B	30	rs1776776	T	C	0.872639	0.0841652	0.0641985	-0.0311354	0.0243137	0.138486	0.172255	0.0388348	0.0955827	-0.00922037	0.0661382	-0.0328495	0.199737	-0.0408475	0.0373833	0.0875501	0.0836971	4.87532	5.72559
Morning-preference	UKB dataset B	31	rs180769	T	C	0.424204	-0.0200929	0.0418508	0.00681157	0.0164617	0.0258209	0.109576	-0.00413578	0.0635835	-0.038294	0.0449887	0.0264525	0.13868	-0.00388559	0.0255644	0.0270676	0.054482	-0.222415	3.8611
Morning-preference	UKB dataset B	32	rs1939455	G	T	0.879848	-0.133562	0.0625805	-0.0460802	0.0255372	-0.0445396	0.168029	-0.120134	0.0950207	-0.0403958	0.0681212	0.268945	0.225276	0.0459913	0.0404583	0.0364514	0.08606	-6.72365	6.01981
Morning-preference	UKB dataset B	33	rs1991556	G	A	0.770298	-0.0278033	0.0489149	-0.0275414	0.0193782	0.177059	0.136346	-0.0976536	0.0731318	-0.00538363	0.0528641	-0.145977	0.151542	-0.0368028	0.0298852	0.0550498	0.0654373	10.9189	4.55051
Morning-preference	UKB dataset B	34	rs205024	T	C	0.385889	0.0283017	0.0423688	-0.0200876	0.016802	0.0299533	0.111794	-0.0411181	0.0651025	-0.0589076	0.0462987	-0.110002	0.14139	0.0231604	0.025932	-0.0711488	0.0559952	-4.292	3.9272
Morning-preference	UKB dataset B	35	rs2072727	T	C	0.454663	-0.0236877	0.0415845	0.0238537	0.0163542	0.182255	0.108569	0.00245899	0.0629818	0.0462819	0.0440201	0.180654	0.134939	-0.0398876	0.0254109	0.0359556	0.0540389	4.97385	3.83237
Morning-preference	UKB dataset B	36	rs2079070	C	G	0.260627	-0.0733433	0.0476676	0.0237453	0.0184475	-0.0956803	0.126887	-0.170534	0.0746288	-0.0187748	0.0498455	-0.00347057	0.158533	0.00601182	0.0286793	-0.0188289	0.0616891	0.561197	4.34155
Morning-preference	UKB dataset B	37	rs2139261	G	C	0.748183	-0.0447805	0.052006	0.00212443	0.0207082	-0.0169811	0.137733	-0.00732639	0.0797189	-0.00162481	0.056119	-0.0762963	0.163558	0.0216168	0.0322755	0.037084	0.069149	-1.38856	4.85649
Morning-preference	UKB dataset B	38	rs2192528	A	G	0.476886	6.71044e-05	0.0415437	-0.0050394	0.0163728	-0.0324757	0.109476	-0.100704	0.0633905	-0.0315694	0.0446371	-0.219251	0.137334	-0.00603453	0.0254112	0.0654364	0.0541556	1.75098	3.83718
Morning-preference	UKB dataset B	39	rs2231265	G	A	0.772245	0.138791	0.0510645	0.00538311	0.0194191	-0.00635291	0.129128	-0.0473803	0.0740697	0.0678467	0.0529025	0.0415053	0.162523	-0.0184557	0.02985	0.0132098	0.0642872	1.65424	4.5287
Morning-preference	UKB dataset B	40	rs269054	A	T	0.423108	0.00243927	0.0415573	0.00181377	0.0164552	0.0663078	0.109238	-0.102449	0.0640803	-0.0199487	0.0448372	-0.168721	0.136492	-0.0340987	0.0255655	-0.0139268	0.0544832	3.76801	3.85337
Morning-preference	UKB dataset B	41	rs3095508	C	A	0.594922	0.0267493	0.0420104	0.0287722	0.0165476	0.101113	0.111544	-0.042157	0.0634634	-0.103054	0.0450417	-0.0301327	0.136673	0.0094562	0.0256756	0.0795943	0.0552409	3.41773	3.87666
Morning-preference	UKB dataset B	42	rs330088	C	T	0.562899	0.00199406	0.0416041	-0.0112801	0.0163909	-0.140878	0.108868	0.0616286	0.0636104	-0.0361039	0.0448316	0.1042	0.141805	0.0642732	0.0254948	-0.00354433	0.0541201	-8.34803	3.83549
Morning-preference	UKB dataset B	43	rs34354917	C	A	0.734544	0.00699533	0.0468214	0.00856936	0.0185155	0.273594	0.132654	-0.0180936	0.07118	-0.0367115	0.0497433	0.0666861	0.156046	0.0251874	0.0288292	0.0015336	0.0612326	-2.98791	4.3332
Morning-preference	UKB dataset B	44	rs34556183	A	G	0.72283	-0.00818165	0.0457887	0.0158901	0.0181428	-0.224352	0.115909	-0.0258985	0.0696629	0.043858	0.0498992	0.0343617	0.15111	-0.0374586	0.0279443	-0.0404112	0.0596267	8.72278	4.24824
Morning-preference	UKB dataset B	45	rs34731055	T	C	0.183451	-0.0628644	0.0541094	-0.0299036	0.0210969	-0.119017	0.146394	-0.0239588	0.0820212	-0.0326392	0.0563598	0.12125	0.170117	-0.011774	0.0326356	0.0258301	0.0689272	-4.75184	4.92025
Morning-preference	UKB dataset B	46	rs35531607	C	T	0.472616	-0.0730492	0.0415215	-0.00633716	0.0163141	-0.0140653	0.109046	-0.0256498	0.0630543	0.0656665	0.0439929	-0.0215911	0.132316	-0.00910819	0.0253286	0.0305421	0.054019	5.31168	3.82569
Morning-preference	UKB dataset B	47	rs365663	A	G	0.544635	0.0611987	0.0416585	0.00817124	0.0164044	0.167915	0.110678	0.104506	0.0636589	0.0138333	0.0446974	-0.0261343	0.133469	0.00932236	0.0254264	0.00549303	0.0542075	-2.67221	3.84052
Morning-preference	UKB dataset B	48	rs374153	C	T	0.155208	-0.000985168	0.0566559	-0.0257969	0.0224796	-0.084601	0.154524	-0.0627191	0.0882877	-0.0789427	0.0622671	0.100636	0.186281	0.0682846	0.0340056	-0.0845367	0.0765004	-11.2078	5.23769
Morning-preference	UKB dataset B	49	rs4128364	C	T	0.339084	0.0116665	0.0434477	-0.00958113	0.017128	-0.144607	0.117109	0.017644	0.0656489	-0.0472697	0.0465131	-0.119708	0.138359	0.0140997	0.0264525	0.0847611	0.055904	-0.484653	4.00488
Morning-preference	UKB dataset B	50	rs4538155	T	C	0.646569	0.0612991	0.0437039	-0.00553067	0.0171009	0.0538113	0.11516	-0.00704338	0.0658187	-0.00749962	0.0462411	-0.120424	0.137085	0.0309436	0.0266216	-0.0316138	0.056341	-4.01331	4.00639
Morning-preference	UKB dataset B	51	rs4592416	G	A	0.461066	-0.0174311	0.0414417	-0.0035095	0.0163127	-0.230076	0.110707	-0.0556479	0.0631952	-0.0666604	0.044536	0.0440214	0.136374	-0.0301245	0.0253106	0.0117384	0.0538652	-0.10587	3.818
Morning-preference	UKB dataset B	52	rs460692	C	T	0.135027	-0.029	0.0615839	0.0128703	0.0240314	0.0247788	0.159212	0.0458068	0.0916904	-0.0715906	0.0654095	0.0133771	0.199417	0.00717021	0.0372994	0.0182946	0.0792197	-1.55415	5.64523
Morning-preference	UKB dataset B	53	rs4767550	G	A	0.413126	0.0835651	0.041798	0.0222949	0.0165888	-0.145587	0.112678	-0.167805	0.0652671	-0.0219568	0.0453461	0.0170037	0.137165	0.000217889	0.0257688	-0.0259169	0.0551231	3.93445	3.89124
Morning-preference	UKB dataset B	54	rs55658675	C	T	0.648403	0.0264587	0.0434947	-0.0022336	0.0170368	0.210729	0.117321	0.000969441	0.0654347	0.034083	0.0464591	0.286913	0.142395	-0.0242285	0.0262944	-0.0215381	0.056131	4.50559	3.9832
Morning-preference	UKB dataset B	55	rs56372231	T	C	0.33269	-0.0101859	0.043763	-0.00726076	0.0172445	0.00415374	0.114943	-0.075172	0.0671382	0.0251961	0.0468381	0.292035	0.137424	0.0210692	0.026673	-0.0363865	0.0575018	2.18703	4.04231
Morning-preference	UKB dataset B	56	rs61796569	T	C	0.269665	-0.00257408	0.0468831	-0.00500327	0.0184503	-0.00702459	0.123144	-0.0480992	0.0716754	-0.0394144	0.050718	0.0689984	0.151002	0.00171927	0.0285799	-0.138601	0.0630349	-2.09654	4.32246
Morning-preference	UKB dataset B	57	rs61985058	T	C	0.144365	0.0939821	0.0569989	0.0109077	0.0231743	0.0131038	0.153812	0.0123874	0.0891154	-0.0894144	0.0642816	-0.0899185	0.194629	-0.00755341	0.0360591	0.116427	0.073982	5.17806	5.43332
Morning-preference	UKB dataset B	58	rs62120041	T	C	0.933469	-0.117865	0.0789047	-0.0233467	0.0325194	0.475754	0.269991	0.12498	0.133165	-0.0309913	0.0869099	0.160609	0.30734	0.00328519	0.0506077	0.117459	0.11338	2.76576	7.63857
Morning-preference	UKB dataset B	59	rs6575005	T	C	0.757252	0.0785767	0.0489431	-0.020078	0.0188537	0.0121527	0.126575	-0.016517	0.0726243	-0.0231559	0.0507905	0.119819	0.157329	-0.053382	0.0290524	0.0625678	0.0637378	4.67936	4.43412
Morning-preference	UKB dataset B	60	rs7115226	A	C	0.0726931	-0.0670557	0.0818814	-0.0393833	0.0318175	0.112705	0.200391	-0.269046	0.136228	-0.0344911	0.0876568	0.00221874	0.261611	-0.0602216	0.0500849	0.081564	0.100871	10.6929	7.39917
Morning-preference	UKB dataset B	61	rs72804080	G	A	0.147487	-0.0729463	0.0605184	-0.0115782	0.0233074	-0.109852	0.16015	-0.0300866	0.0900712	-0.0950326	0.0646489	0.247258	0.179727	-0.00447292	0.0361397	-0.0986161	0.0794131	-2.37246	5.45037
Morning-preference	UKB dataset B	62	rs73219758	G	A	0.707956	-0.0990812	0.0447549	-0.016094	0.0179021	0.0182646	0.120338	0.181066	0.0720761	-0.00601514	0.0486812	0.133413	0.15238	0.0264079	0.0279494	-0.0905965	0.0583631	-2.49893	4.20067
Morning-preference	UKB dataset B	63	rs7503199	C	T	0.737362	-0.0354001	0.0465114	-0.0314896	0.0184322	-0.167546	0.118932	-0.0850626	0.0700189	-0.0689551	0.0497006	0.138877	0.158309	-0.00166249	0.0286717	-0.0225902	0.0609145	1.83869	4.33014
Morning-preference	UKB dataset B	64	rs75539574	C	A	0.0860979	0.00897443	0.0738149	0.0331265	0.0290554	0.218647	0.177455	0.024611	0.111655	-0.0955569	0.0818458	-0.0620328	0.246035	-0.0145974	0.0453763	-0.0861587	0.0997717	-9.31936	6.81889
Morning-preference	UKB dataset B	65	rs7556815	A	G	0.219837	0.0426642	0.0495817	0.0256562	0.0197332	-0.0761748	0.135284	-0.0189988	0.0767883	-0.0493445	0.0537089	0.199923	0.156834	0.0112438	0.0305686	0.0655285	0.0642947	-0.0530785	4.62695
Morning-preference	UKB dataset B	66	rs7616632	T	G	0.52256	-0.0383199	0.0413904	-0.0158693	0.0163495	0.00370512	0.109096	0.049168	0.0631922	0.025446	0.0443181	0.000621458	0.135991	-0.00226444	0.0253057	0.000682925	0.0540027	-0.149895	3.82462
Morning-preference	UKB dataset B	67	rs7644809	T	C	0.425944	0.07909	0.0415652	-0.00194416	0.0164766	-0.10852	0.111329	0.0914246	0.063384	-0.0288058	0.0448262	0.198629	0.134418	-0.0676401	0.0257101	0.055985	0.0544003	7.70472	3.86811
Morning-preference	UKB dataset B	68	rs7806045	T	C	0.758933	-0.0175597	0.0479596	0.0213619	0.0191364	-0.0493757	0.12584	-0.0228252	0.073391	0.00315984	0.051248	0.204008	0.165222	0.00553346	0.029651	0.00703668	0.0632954	4.81181	4.46986
Morning-preference	UKB dataset B	69	rs7915425	T	C	0.176736	0.134189	0.0519732	-0.00270174	0.0213796	-0.0874868	0.146657	0.0205229	0.0820349	0.036139	0.0576004	-0.50868	0.20947	-0.0255026	0.033343	-0.0614882	0.072068	-3.95354	5.00798
Morning-preference	UKB dataset B	70	rs7951019	G	T	0.0318584	-0.151404	0.128761	0.0159822	0.0472102	-0.496504	0.39348	-0.0409295	0.184961	0.0351962	0.132357	-0.00956119	0.374743	-0.162784	0.0784035	-0.0862164	0.162135	11.2327	11.1091
Morning-preference	UKB dataset B	71	rs80193650	G	A	0.164197	-0.0381279	0.0564707	0.0136411	0.0219939	-0.0713327	0.150656	-0.120173	0.0883322	-0.0269216	0.061504	-0.0935707	0.1854	0.0134374	0.0340601	0.0756824	0.0711556	0.327947	5.16408
Morning-preference	UKB dataset B	72	rs8038326	A	G	0.728277	0.00710801	0.046119	0.000681235	0.0182062	0.0168035	0.122551	-0.00897006	0.0702316	0.100318	0.0503063	0.121967	0.154208	-0.0331067	0.0281029	-0.102513	0.0591392	-6.27691	4.27141
Morning-preference	UKB dataset B	73	rs8050478	G	A	0.500905	-0.0128003	0.0412339	-0.00304844	0.0162718	-0.138758	0.108615	0.0410185	0.0628256	-0.0279206	0.0436815	-0.187828	0.13448	0.0210974	0.0252523	0.0595495	0.0538565	-1.19469	3.81344
Morning-preference	UKB dataset B	74	rs915416	C	G	0.289683	-0.0407019	0.045961	0.00178371	0.0179541	0.0214519	0.119293	-0.0220588	0.0695631	-0.0899051	0.0495907	0.0171993	0.150858	-0.0474707	0.0280642	0.100174	0.0581057	7.13795	4.19859
Morning-preference	UKB dataset B	75	rs9345234	C	A	0.580948	0.0145723	0.0418136	0.00129631	0.0164679	-0.137377	0.108733	-0.0587051	0.0630278	0.0134576	0.0450841	-0.230918	0.132936	0.0319509	0.0256038	-0.00485156	0.0544497	-1.38941	3.86101
Morning-preference	UKB dataset B	76	rs9382445	T	C	0.609403	-0.0473146	0.0420791	0.0111973	0.0166579	-0.0560464	0.11062	-0.0196018	0.0641949	-0.0235192	0.0451355	-0.172224	0.142462	-0.00813214	0.025849	0.082432	0.0557804	11.0212	3.90521
Morning-preference	UKB dataset B	77	rs9903973	C	T	0.466983	-0.0188863	0.0414243	0.015527	0.0163362	0.0126593	0.109054	-0.00510388	0.0631391	0.00119788	0.0444158	-0.0764119	0.13598	-0.00129211	0.0253005	-0.0593756	0.0541444	-1.87937	3.8233
Morning-preference	UKB dataset B	78	rs9940646	C	G	0.549776	-0.00112	0.041522	0.00879778	0.0163799	0.0792873	0.109531	-0.0399285	0.0629391	-0.020306	0.0445781	0.184788	0.13596	-0.0327111	0.025357	-0.11771	0.0540053	-4.57572	3.83405
Evening-preference	UKB dataset A	1	rs10173260	C	T	0.604446	-0.0127716	0.0427208	-0.0289654	0.0165968	-0.040862	0.107425	-0.126067	0.0639866	0.0181644	0.0451311	-0.164598	0.130329	-0.0374938	0.0259403	0.0427343	0.0574023	3.45153	3.93159
Evening-preference	UKB dataset A	2	rs10421649	A	T	0.556736	0.0158881	0.0421805	0.0149118	0.0164034	0.0360011	0.106503	0.0836356	0.0640858	-0.0420616	0.0449559	-0.169328	0.126396	0.0460486	0.0257887	0.0130406	0.0565768	-10.4069	3.88475
Evening-preference	UKB dataset A	3	rs10483350	G	A	0.197988	0.0178668	0.0526608	0.0187056	0.0205266	-0.137737	0.139062	0.062367	0.0785691	0.0321915	0.0549007	-0.247215	0.169957	0.0139508	0.0320689	0.0057	0.0707609	-3.6268	4.86235
Evening-preference	UKB dataset A	4	rs1057703	G	T	0.147557	0.0543412	0.0578856	0.00774479	0.0228986	-0.254145	0.163025	0.0855297	0.0868295	-0.0316966	0.0627383	-0.202052	0.196357	0.0284734	0.0355615	0.0505291	0.0775138	-3.57628	5.41127
Evening-preference	UKB dataset A	5	rs10761674	C	T	0.476705	-0.00804743	0.0417479	-0.015485	0.0162578	-0.0428074	0.105606	0.0897723	0.0631503	-0.0435964	0.0440455	0.156723	0.127943	-0.0147997	0.0254493	0.0136684	0.0559165	4.59115	3.8472
Evening-preference	UKB dataset A	6	rs10973207	T	G	0.157558	-0.0914135	0.059157	-0.00764468	0.0223984	0.0941653	0.141285	0.160221	0.0826309	0.0539322	0.0611101	0.169772	0.169148	0.0103488	0.0349482	-0.0132344	0.0771874	-3.54894	5.29505
Evening-preference	UKB dataset A	7	rs11190970	G	A	0.801743	-0.0562212	0.0511871	0.0218735	0.0203306	0.107821	0.13578	-0.0874908	0.07677	0.126936	0.0565361	-0.0742853	0.160437	0.0185841	0.031926	0.0386118	0.0706424	1.6272	4.80471
Evening-preference	UKB dataset A	8	rs112230981	A	G	0.949425	-0.00870678	0.0952882	0.0262875	0.0374418	-0.0351959	0.239495	-0.0497815	0.143079	0.0505124	0.106289	-0.224417	0.285138	0.0268586	0.0592576	-0.0297691	0.126083	-6.30189	8.80871
Evening-preference	UKB dataset A	9	rs113113059	T	C	0.780748	0.0556349	0.0511285	0.0309894	0.0197099	-0.0955643	0.123975	-0.0885106	0.0746302	-0.0340343	0.053514	-0.0278004	0.156712	0.0109924	0.030843	0.0408216	0.0683457	-1.59241	4.64661
Evening-preference	UKB dataset A	10	rs11567976	T	C	0.567996	0.0365572	0.0420112	0.0130368	0.0163274	0.058546	0.106464	-0.0346815	0.063502	-0.0278834	0.0445448	0.129227	0.12905	0.0185755	0.025654	-0.0320538	0.0562067	-1.28385	3.87081
Evening-preference	UKB dataset A	11	rs11602180	C	T	0.838537	-0.0557995	0.0556286	-0.00598987	0.0220047	0.0699502	0.145721	-0.00888856	0.0851138	-0.0159208	0.0603066	-0.024422	0.176744	-0.00385697	0.0345246	-0.0238838	0.0756145	2.57726	5.22186
Evening-preference	UKB dataset A	12	rs11614986	A	G	0.819867	-0.115559	0.0528663	-0.0324221	0.0210455	-0.153801	0.129827	0.0419443	0.0826907	-0.000929119	0.0582175	-0.00483118	0.162541	0.0177706	0.0331244	0.137511	0.0757075	-0.161305	4.98488
Evening-preference	UKB dataset A	13	rs11621908	C	T	0.917186	-0.024553	0.0759961	-0.0333334	0.0294943	-0.224152	0.175023	0.142335	0.121337	0.0589285	0.0808854	0.172983	0.249331	-0.0334221	0.045904	-0.122339	0.0973143	2.45512	7.02053
Evening-preference	UKB dataset A	14	rs11643715	G	C	0.292966	-0.0361759	0.0465445	0.00410497	0.017928	-0.085549	0.1183	0.0186326	0.0694716	-0.0830465	0.0493051	0.0185931	0.139397	-0.0211786	0.0281469	-0.0876857	0.062806	2.04587	4.24046
Evening-preference	UKB dataset A	15	rs11885663	T	C	0.249663	0.009642	0.0480106	-0.02512	0.0188031	-0.128295	0.12558	-0.0562688	0.0738876	-0.0172698	0.0512854	0.1121	0.146234	-0.0309662	0.0294812	-0.0493281	0.0653278	2.53851	4.4283
Evening-preference	UKB dataset A	16	rs12246842	A	G	0.457937	0.111219	0.0419163	-0.0020696	0.016327	-0.0502295	0.105955	0.065251	0.0631226	0.0281942	0.0445257	-0.0753382	0.130293	0.00212682	0.0255355	-0.113313	0.0564891	-4.43495	3.85985
Evening-preference	UKB dataset A	17	rs12567114	A	G	0.276746	0.000699536	0.0465937	-0.00267555	0.0181537	0.127559	0.114609	-0.0594625	0.0715199	0.0146634	0.0491728	0.0851118	0.141844	-0.0300635	0.0285757	0.0198748	0.0622325	3.7148	4.29136
Evening-preference	UKB dataset A	18	rs12607679	T	C	0.73669	-0.0743622	0.0466693	0.0122094	0.0185046	0.043465	0.12103	-0.0254287	0.0715189	0.0130124	0.0507657	-0.0381572	0.145368	-0.0346462	0.0287378	0.0638326	0.0646835	5.33726	4.37158
Evening-preference	UKB dataset A	19	rs12611523	A	G	0.542998	0.0605137	0.0420398	0.00196931	0.01631	0.159304	0.10646	-0.00878239	0.0632824	0.0159582	0.0444217	-0.131254	0.128005	0.057429	0.0256196	-0.0278549	0.0561492	-5.03979	3.86041
Evening-preference	UKB dataset A	20	rs1263056	A	G	0.521006	-0.0341094	0.0419112	-0.0125576	0.0163165	-0.0801812	0.105869	-0.0696606	0.0633592	0.00496383	0.0442556	0.108479	0.129292	0.0296862	0.0255791	-0.0177985	0.0562585	-1.1913	3.86248
Evening-preference	UKB dataset A	21	rs12791153	T	A	0.0830179	0.118727	0.0731816	0.0155037	0.0296976	-0.3114	0.220402	0.0925884	0.11125	0.000814196	0.0823235	0.183862	0.213364	0.0293272	0.0461485	0.138767	0.097263	3.60862	7.04285
Evening-preference	UKB dataset A	22	rs13088093	G	T	0.337207	-0.0509387	0.0443225	-0.00414327	0.017144	-0.0649403	0.112527	-0.0351856	0.067087	0.0296162	0.0471557	-0.0275267	0.138673	-0.00234303	0.0268538	-0.0995662	0.0600908	1.67575	4.05624
Evening-preference	UKB dataset A	23	rs13109404	T	G	0.928184	0.136179	0.0855109	-0.00594498	0.0312777	0.00647013	0.205359	-0.00569745	0.123035	-0.0739877	0.0863015	-0.00235443	0.250576	-0.0646883	0.0483806	0.0715074	0.11239	7.88158	7.46904
Evening-preference	UKB dataset A	24	rs151014368	A	G	0.207277	-0.00862457	0.0516446	0.00271258	0.0201083	0.0599191	0.128957	-0.00806757	0.0787788	0.0074399	0.0554539	0.113538	0.161251	0.00530637	0.0314866	-0.0659371	0.0709897	1.09426	4.76758
Evening-preference	UKB dataset A	25	rs1517572	C	A	0.583294	-0.000150895	0.0425072	-0.0149136	0.0164784	0.296411	0.110389	-0.0634327	0.0636074	0.0346055	0.0451957	-0.111665	0.127154	-0.0120401	0.025763	0.011603	0.0567158	-3.54322	3.89478
Evening-preference	UKB dataset A	26	rs1553132	G	A	0.258833	-0.0240229	0.047623	-0.0473588	0.018527	-0.00200744	0.119194	0.0548526	0.0705805	0.0311954	0.0493738	-0.0276806	0.147223	0.0321163	0.0286688	0.0061803	0.0633663	1.27378	4.35748
Evening-preference	UKB dataset A	27	rs17427571	A	G	0.683761	0.0255128	0.0449503	-0.00806929	0.0174171	0.0789214	0.114509	0.0349551	0.0679653	-0.0589136	0.0466276	-0.00613135	0.134678	-0.0386613	0.0270643	0.0124864	0.0599078	3.41795	4.10964
Evening-preference	UKB dataset A	28	rs174560	C	T	0.313648	0.0530695	0.0445442	0.00128065	0.0174807	-0.126388	0.116372	-0.0207394	0.0681407	-0.0355485	0.0477025	-0.0323413	0.135157	-0.0021783	0.0273567	0.0508373	0.0594682	4.85512	4.13041
Evening-preference	UKB dataset A	29	rs17732997	C	G	0.569193	0.10735	0.0422795	-0.000958993	0.01631	0.219661	0.108198	0.0309153	0.063623	0.000401428	0.044349	-0.0984358	0.126937	0.0447489	0.0256706	-0.024844	0.0561335	-1.85989	3.86506
Evening-preference	UKB dataset A	30	rs1776776	T	C	0.874548	-0.109494	0.0602858	0.0181341	0.0245889	-0.233788	0.147229	-0.0659581	0.093689	-0.0150003	0.0668473	0.0999042	0.204959	0.0188377	0.0385793	-0.0332035	0.083313	1.83773	5.79596
Evening-preference	UKB dataset A	31	rs180769	T	C	0.423774	-0.0116878	0.0421386	-0.00872726	0.0163606	-0.249028	0.108972	0.0915005	0.0632444	0.00660745	0.0445915	-0.112522	0.127625	-0.0385571	0.0256525	-0.0135111	0.0562581	5.39927	3.86301
Evening-preference	UKB dataset A	32	rs1939455	G	T	0.88009	-0.0527663	0.0645261	-0.0231551	0.0254112	-0.11604	0.158376	0.0383315	0.100733	-0.0787209	0.0692297	0.0729637	0.202607	-0.0160493	0.0398325	0.0417543	0.0893279	-0.456823	6.04174
Evening-preference	UKB dataset A	33	rs1991556	G	A	0.772858	-0.107164	0.0487156	0.0071612	0.0193728	-0.176202	0.119889	0.0216935	0.0756926	-0.0611251	0.0518841	0.193434	0.156876	-0.0693536	0.029902	-0.0774579	0.0657292	7.15013	4.589
Evening-preference	UKB dataset A	34	rs205024	T	C	0.388597	0.0104316	0.0425671	-0.0196973	0.0165867	0.00515565	0.107573	-0.108773	0.0652929	-0.00285855	0.0456542	-0.372965	0.134518	0.0275203	0.025877	-0.130545	0.0579825	-5.02089	3.9195
Evening-preference	UKB dataset A	35	rs2072727	T	C	0.41848	-0.00692044	0.0422601	0.0252142	0.016404	0.0978574	0.106035	0.00896509	0.0638533	-0.0746769	0.0452068	0.161717	0.129183	-0.0256241	0.0257533	-0.050609	0.0567355	5.78307	3.88154
Evening-preference	UKB dataset A	36	rs2079070	C	G	0.269242	-0.098105	0.0479326	-0.0128237	0.0183122	-0.0804309	0.121121	-0.0837041	0.0725699	-0.00368615	0.049734	0.120998	0.138776	-0.0195744	0.0287432	-0.017925	0.0633195	1.55641	4.32906
Evening-preference	UKB dataset A	37	rs2139261	G	C	0.747422	-0.0147254	0.0530727	0.00216392	0.0206919	-0.167819	0.130112	0.0126236	0.0806021	0.0425526	0.0571082	-0.0898127	0.167692	-0.00797172	0.0323162	0.124672	0.0731087	0.88069	4.88797
Evening-preference	UKB dataset A	38	rs2192528	A	G	0.474244	0.0573425	0.0416622	-0.00886997	0.0162245	0.0798042	0.105194	-0.0689684	0.063329	0.00290935	0.044052	0.0233773	0.128689	0.0615983	0.0254174	0.0109	0.0558795	-7.19488	3.84228
Evening-preference	UKB dataset A	39	rs2231265	G	A	0.771179	-0.00596567	0.0497358	-0.0286598	0.0191873	0.19607	0.132214	-0.0654774	0.0736927	0.0294787	0.0529764	0.0724748	0.153223	-0.10733	0.029423	0.0403022	0.0672383	14.994	4.55026
Evening-preference	UKB dataset A	40	rs269054	A	T	0.421596	-0.00403782	0.0422186	0.00311591	0.0164105	0.0125457	0.106362	0.0246539	0.0636002	-0.00397918	0.0449593	0.0393303	0.129759	0.0251182	0.0257172	-0.0309507	0.0568003	-4.81059	3.89223
Evening-preference	UKB dataset A	41	rs3095508	C	A	0.594466	0.0199469	0.0426439	0.00926583	0.016536	0.0160058	0.107275	-0.134073	0.0634976	-0.0626508	0.0446735	-0.175376	0.127307	0.0317493	0.025924	-0.0260981	0.056652	-1.83167	3.90601
Evening-preference	UKB dataset A	42	rs330088	C	T	0.532112	0.00430776	0.0418046	0.0149142	0.0162734	-0.0394799	0.105453	-0.0154111	0.063193	-0.0641764	0.0445687	0.174972	0.134017	0.0387081	0.0255362	-0.0159189	0.0560752	-2.18864	3.85237
Evening-preference	UKB dataset A	43	rs34354917	C	A	0.689776	-0.063254	0.044779	-0.0477938	0.0174695	-0.0457018	0.112821	0.0159341	0.0684025	-0.0539535	0.0476084	-0.150234	0.134326	0.0667094	0.0277734	-0.112944	0.0590561	-9.18771	4.14465
Evening-preference	UKB dataset A	44	rs34556183	A	G	0.719623	0.0987078	0.0475379	-0.00715445	0.0180372	0.0398354	0.118455	0.0371696	0.0708468	0.0271616	0.0494709	0.166293	0.142167	0.0210695	0.0284373	-0.0311829	0.0618736	-0.437229	4.2747
Evening-preference	UKB dataset A	45	rs34731055	T	C	0.180198	0.0294892	0.0537889	0.0272762	0.0210148	0.0884777	0.133037	0.126047	0.078861	0.100977	0.0567955	0.172682	0.161145	-0.0184994	0.033188	0.0622718	0.0712689	5.2897	4.99148
Evening-preference	UKB dataset A	46	rs35531607	C	T	0.47451	0.0600103	0.041727	0.00967302	0.0162084	-0.135767	0.105625	-0.00512877	0.0629569	0.0213424	0.0442419	-0.0444561	0.126405	-0.030064	0.0254343	0.0454595	0.0557977	2.32648	3.83685
Evening-preference	UKB dataset A	47	rs365663	A	G	0.54695	0.0476734	0.0420591	0.0198894	0.016326	-0.042036	0.105901	-0.00389918	0.0635234	-0.0118944	0.0441799	-0.15189	0.12892	-0.018807	0.0255468	-0.0101835	0.0561459	-2.15763	3.86111
Evening-preference	UKB dataset A	48	rs374153	C	T	0.157046	-0.0543158	0.0583674	-0.014967	0.0223223	-0.177329	0.154075	0.0582171	0.0849271	-0.042326	0.0616411	0.0486584	0.172516	0.0129195	0.0347544	-0.0670772	0.0782995	0.197161	5.26575
Evening-preference	UKB dataset A	49	rs4128364	C	T	0.339859	-0.00870699	0.0439919	0.00219717	0.0170614	0.22884	0.107224	-0.0359103	0.0666464	0.0038803	0.0462534	-0.182193	0.137103	-0.023301	0.0268378	-0.00599764	0.0588562	0.362664	4.04327
Evening-preference	UKB dataset A	50	rs4538155	T	C	0.647102	-0.0430923	0.0432896	-8.21526e-05	0.0169447	0.0243594	0.110588	0.0635458	0.0666425	-0.00934887	0.0465819	-0.0752266	0.134572	-0.037713	0.0264523	0.0025656	0.0585492	4.16878	4.01543
Evening-preference	UKB dataset A	51	rs4592416	G	A	0.463744	-0.0402992	0.0417857	-0.0334645	0.0162546	-0.0635337	0.105977	-0.0685059	0.0634708	0.0118862	0.0443151	0.0177291	0.126686	-0.0146735	0.0254821	0.00823808	0.0559325	0.975488	3.84456
Evening-preference	UKB dataset A	52	rs460692	C	T	0.136181	0.0332979	0.061145	0.0602388	0.0236084	0.226205	0.14258	-0.0188978	0.0933425	-0.049249	0.064866	-0.0886179	0.195619	0.0301023	0.0370425	0.104698	0.0789205	3.00745	5.63691
Evening-preference	UKB dataset A	53	rs4767550	G	A	0.413156	0.0444782	0.0425827	0.00279595	0.0166019	-0.0225965	0.107589	0.00458946	0.0644142	-0.018753	0.0453988	-0.0235929	0.129492	-0.00293819	0.0260121	-0.0213266	0.0571835	-3.25905	3.92749
Evening-preference	UKB dataset A	54	rs55658675	C	T	0.646275	0.0623532	0.0439337	-0.00749381	0.0169223	-0.0798015	0.108507	0.0699404	0.066477	0.0351998	0.0463671	0.0675614	0.13568	0.0103163	0.0265697	-0.0834193	0.0576424	-3.50067	4.00386
Evening-preference	UKB dataset A	55	rs56372231	T	C	0.329948	0.0659373	0.0439659	0.0167621	0.0172103	0.228351	0.108173	-0.0118523	0.0670311	0.0136276	0.0469616	0.0966101	0.135933	-0.0159168	0.0270325	0.0351244	0.0589921	5.99457	4.07502
Evening-preference	UKB dataset A	56	rs61796569	T	C	0.271248	-0.0584515	0.0475697	-0.0165315	0.0183346	-0.00285829	0.118863	0.0911739	0.069853	-0.0899734	0.0509291	0.0628531	0.144244	0.0376145	0.0284849	-0.101764	0.0646731	-12.1483	4.33271
Evening-preference	UKB dataset A	57	rs61985058	T	C	0.144352	-0.196369	0.0630537	-0.0363069	0.0231703	-0.0786446	0.153367	0.0167899	0.0889164	0.0220443	0.0620294	0.197654	0.170939	-0.0373823	0.0363915	0.0576675	0.0777685	1.14812	5.43591
Evening-preference	UKB dataset A	58	rs62120041	T	C	0.934627	0.0714353	0.0879015	-0.0480442	0.0325683	0.0464386	0.217329	-0.0962647	0.122168	-0.0807792	0.0868513	0.0778354	0.263916	0.107585	0.0535955	-0.0582499	0.110151	-11.6181	7.78303
Evening-preference	UKB dataset A	59	rs6575005	T	C	0.753901	-0.0203255	0.048164	0.00691505	0.0187979	0.0633923	0.123644	0.000516167	0.072717	0.00780276	0.0507974	-0.209834	0.139082	0.0138554	0.0294619	0.125478	0.0668428	0.754425	4.44146
Evening-preference	UKB dataset A	60	rs7115226	A	C	0.0721318	0.112705	0.077609	-0.0140552	0.0315971	0.266129	0.182022	0.0219142	0.121088	0.182948	0.0820544	0.568851	0.207226	0.0426768	0.0484665	0.0453339	0.106316	-7.3154	7.43223
Evening-preference	UKB dataset A	61	rs72804080	G	A	0.149613	0.0876484	0.0574992	0.0255991	0.0228589	-0.0465629	0.151394	-0.0798433	0.0913965	-0.0216929	0.0623504	-0.175741	0.188497	-0.0102659	0.0360989	0.0554204	0.0769765	6.54653	5.42305
Evening-preference	UKB dataset A	62	rs73219758	G	A	0.711487	-0.019226	0.0458899	0.025754	0.0179736	-0.00328371	0.116415	-0.00610228	0.0695803	0.0285903	0.0489017	0.01213	0.14103	0.0178126	0.0281802	0.0192304	0.061884	0.0108329	4.24382
Evening-preference	UKB dataset A	63	rs7503199	C	T	0.731031	0.115281	0.0480636	0.0245332	0.0182767	0.0940939	0.121169	0.0912896	0.0724755	0.0629178	0.0499854	-0.0922307	0.141838	0.0105813	0.0286294	-0.119768	0.0613638	3.84002	4.31562
Evening-preference	UKB dataset A	64	rs75539574	C	A	0.0859614	0.141485	0.0712103	0.0183589	0.0289525	-0.305213	0.213285	-0.243866	0.124339	-0.0173506	0.0787713	0.286498	0.210348	-0.0236009	0.0458348	-0.0224227	0.10076	8.74756	6.86347
Evening-preference	UKB dataset A	65	rs7556815	A	G	0.221193	0.0393285	0.0497558	-0.0345197	0.0196753	-0.026605	0.128193	0.00946115	0.075766	-0.0699069	0.05346	-0.21943	0.163986	-0.0250666	0.0308479	0.0900446	0.0656681	4.34673	4.62949
Evening-preference	UKB dataset A	66	rs7616632	T	G	0.521652	-0.00706979	0.0417879	-0.0225641	0.0162349	0.0408736	0.105424	0.0163228	0.0630388	-0.021484	0.0444626	-0.129773	0.127483	0.0129663	0.0254458	0.0220194	0.0559238	2.00076	3.84194
Evening-preference	UKB dataset A	67	rs7644809	T	C	0.424847	-0.0306465	0.0423243	0.00255291	0.0164346	-0.048087	0.107149	0.0745649	0.0636714	-0.0529083	0.0448609	-0.065479	0.132709	0.0555334	0.025664	-0.0269803	0.056656	-7.89645	3.88879
Evening-preference	UKB dataset A	68	rs7806045	T	C	0.751933	0.0152503	0.0482178	0.018339	0.0187893	-0.228073	0.115581	0.0896213	0.0745066	-0.0888793	0.0505152	-0.158889	0.145307	-0.0061203	0.0293216	0.0435497	0.0651835	4.96914	4.43314
Evening-preference	UKB dataset A	69	rs7915425	T	C	0.178337	0.000872566	0.0544974	-0.0330733	0.0213676	-0.077223	0.140849	-0.0551947	0.083883	0.0772094	0.0574942	0.0328921	0.170585	0.0223616	0.0330937	0.0361565	0.0726581	-9.39479	5.03748
Evening-preference	UKB dataset A	70	rs7951019	G	T	0.0320032	0.0170938	0.119587	-0.0569641	0.0473693	-0.273835	0.342751	-0.197695	0.198374	0.0142745	0.124269	0.182009	0.361272	-0.00177823	0.0736965	0.0138344	0.161159	-15.7099	11.1211
Evening-preference	UKB dataset A	71	rs80193650	G	A	0.162119	0.0374151	0.0559595	0.00660763	0.0219563	0.0622108	0.139551	-0.112858	0.0885688	0.0357009	0.0598704	-0.160828	0.180494	-0.0106025	0.0344585	-0.00280772	0.0756177	6.92542	5.18947
Evening-preference	UKB dataset A	72	rs8038326	A	G	0.724386	-0.000263585	0.0465436	0.0192917	0.0181166	-0.219382	0.112094	0.0207702	0.0705046	0.0577416	0.0495906	-0.0382459	0.13994	0.0195962	0.0284342	-0.0369774	0.0618256	1.38239	4.27866
Evening-preference	UKB dataset A	73	rs8050478	G	A	0.500194	0.00722214	0.0416276	0.0319985	0.0161549	-0.23449	0.105566	-0.0314893	0.0628125	-0.090622	0.0439704	0.0568099	0.129322	0.0419184	0.0253349	0.0582586	0.055727	-1.50687	3.82702
Evening-preference	UKB dataset A	74	rs915416	C	G	0.289942	0.0248026	0.0455438	-0.0375026	0.0179111	-0.0441037	0.116414	0.100453	0.067884	0.0174034	0.0491765	0.147713	0.135472	-0.00839708	0.0280221	-0.0999909	0.062827	2.68652	4.23069
Evening-preference	UKB dataset A	75	rs9345234	C	A	0.57742	0.00736791	0.0425022	-0.010047	0.0165062	-0.00509485	0.106951	0.0386184	0.0643476	-0.0239609	0.0448177	0.135657	0.129683	0.00287804	0.0258326	0.0920194	0.0573453	-3.36858	3.90389
Evening-preference	UKB dataset A	76	rs9382445	T	C	0.641498	-0.0448365	0.0433009	0.0220522	0.0169614	0.113366	0.111409	0.0849946	0.0665424	0.066798	0.0465846	-0.016247	0.133896	-0.0601816	0.0263357	0.0686326	0.058913	13.5045	4.00216
Evening-preference	UKB dataset A	77	rs9903973	C	T	0.462283	0.0147154	0.0418138	0.00209315	0.016274	-0.0293939	0.105909	0.00147192	0.0634039	0.0162371	0.0441349	0.208981	0.126472	0.0170734	0.0254947	-0.00656937	0.0559757	-2.32717	3.8512
Evening-preference	UKB dataset A	78	rs9940646	C	G	0.604978	0.00555819	0.0427001	0.00568846	0.0165596	-0.1612	0.106193	0.00257101	0.0644276	0.0136433	0.0452294	0.230662	0.133098	0.00986034	0.0259798	-0.0110713	0.0570362	-0.23647	3.92155
Evening-preference	UKB dataset B	1	rs10173260	C	T	0.610619	-0.0412261	0.0425607	-0.0188459	0.0166927	-0.0224286	0.10495	-0.0764075	0.0609527	-0.0193054	0.0450683	-0.220983	0.128391	-0.0199102	0.0265013	0.0272302	0.0564943	3.8271	3.8852
Evening-preference	UKB dataset B	2	rs10421649	A	T	0.555448	-0.025732	0.0421882	-0.0206076	0.0165214	0.0137094	0.104232	0.000907425	0.060704	-0.0720294	0.0447398	0.102129	0.128892	-0.0198717	0.0262936	-0.00630328	0.0556917	5.67872	3.84984
Evening-preference	UKB dataset B	3	rs10483350	G	A	0.195617	0.0697678	0.0518434	0.00194861	0.0206044	-0.151168	0.135641	-0.0760557	0.0773832	0.076457	0.0554666	0.53699	0.144395	-0.0431784	0.0332405	0.0729711	0.0681235	5.70323	4.80943
Evening-preference	UKB dataset B	4	rs1057703	G	T	0.148633	0.0871909	0.057455	0.0253481	0.0230191	-0.0811771	0.149116	0.0173093	0.0841482	-0.141854	0.0638918	0.047396	0.177278	0.0476865	0.0362294	0.0519981	0.0765892	-2.38769	5.37409
Evening-preference	UKB dataset B	5	rs10761674	C	T	0.479624	-0.043122	0.0415234	0.00644117	0.0162597	0.0667406	0.102374	0.0811147	0.0595791	0.0296297	0.0446899	-0.00817124	0.127031	0.015553	0.0258376	-0.0481117	0.0549396	-8.03416	3.78325
Evening-preference	UKB dataset B	6	rs10973207	T	G	0.154757	0.0209668	0.0575165	0.0442805	0.0224542	0.33176	0.129282	-0.0745471	0.0852253	-0.0561022	0.0629996	-0.160286	0.189928	0.00961755	0.0358817	-0.0960926	0.0785824	-0.601157	5.26248
Evening-preference	UKB dataset B	7	rs11190970	G	A	0.797535	0.0394428	0.0519556	-0.00166924	0.0201411	0.0577765	0.129532	0.0574407	0.0754169	0.068377	0.0554573	0.500671	0.184787	0.0343697	0.0324361	0.0924313	0.0698916	-3.39361	4.70204
Evening-preference	UKB dataset B	8	rs112230981	A	G	0.950412	-0.0784795	0.0918541	0.0532899	0.0378992	0.151271	0.257196	-0.0677699	0.13452	0.200961	0.106926	-0.37526	0.278806	0.0189343	0.0605228	0.061568	0.130274	6.27266	8.7632
Evening-preference	UKB dataset B	9	rs113113059	T	C	0.779538	0.00982684	0.0502516	-0.013859	0.0195813	0.220467	0.132679	0.0378333	0.0732239	-0.0325111	0.0528218	-0.434672	0.146296	-0.0703056	0.0307951	0.128212	0.0687608	12.6365	4.58171
Evening-preference	UKB dataset B	10	rs11567976	T	C	0.567121	0.0236358	0.0420139	0.0109995	0.0163988	0.00682493	0.103348	0.0251313	0.0603958	0.0361173	0.0448768	0.170147	0.127587	-0.00953049	0.0261077	-0.0474144	0.055146	-1.28584	3.82237
Evening-preference	UKB dataset B	11	rs11602180	C	T	0.837196	0.0890781	0.0580953	0.0306469	0.0222739	-0.0823259	0.135573	-0.0380558	0.0805738	0.112679	0.0614269	0.0331782	0.177007	-0.0453002	0.0348046	0.0520683	0.0760277	7.14013	5.16151
Evening-preference	UKB dataset B	12	rs11614986	A	G	0.821153	0.0197554	0.0544565	-0.00152906	0.0211178	-0.0744135	0.130029	-0.00672957	0.0775524	-0.0164587	0.056792	-0.0581291	0.165327	-0.0190442	0.0334839	-0.038947	0.0704553	1.68075	4.92219
Evening-preference	UKB dataset B	13	rs11621908	C	T	0.916698	0.102746	0.0791615	-0.000762095	0.029808	0.295953	0.212772	0.254387	0.121625	0.0245702	0.0817304	0.0724309	0.23805	0.0182197	0.0479865	0.0987307	0.105042	2.37597	6.98655
Evening-preference	UKB dataset B	14	rs11643715	G	C	0.292265	0.0240715	0.0454985	0.00799983	0.0178906	-0.00251569	0.113191	0.00294332	0.0660854	0.0422699	0.0486035	-0.0746864	0.141605	-0.020384	0.0286316	0.0544974	0.0598679	1.21797	4.17369
Evening-preference	UKB dataset B	15	rs11885663	T	C	0.249369	0.0350194	0.0477182	0.0100136	0.0187843	-0.132511	0.122052	-0.0240279	0.0696811	-0.0388582	0.0521018	-0.407085	0.159126	0.00951151	0.0298525	-0.118737	0.0654578	-2.19652	4.38077
Evening-preference	UKB dataset B	16	rs12246842	A	G	0.454969	0.00293992	0.0418128	-0.0103629	0.0163657	-0.0141701	0.103482	-0.041179	0.0603966	-0.0120959	0.0443337	0.0291229	0.129829	0.0879823	0.0260123	-0.0236031	0.0553886	-7.26746	3.81384
Evening-preference	UKB dataset B	17	rs12567114	A	G	0.278124	-0.0653513	0.0471543	0.020234	0.018148	-0.0952514	0.116756	-0.0732584	0.0679111	0.0246898	0.0494126	-0.0379147	0.140591	-0.00123127	0.0289777	-0.0440959	0.0620357	-1.05218	4.24076
Evening-preference	UKB dataset B	18	rs12607679	T	C	0.735178	-0.0493902	0.0468749	-0.00770098	0.0185339	-0.0398537	0.115432	-0.00681239	0.0678089	-0.00186457	0.0501284	-0.115857	0.139635	-0.0165224	0.0294234	0.0314187	0.0630214	7.98137	4.31912
Evening-preference	UKB dataset B	19	rs12611523	A	G	0.545554	-0.0282354	0.041601	0.0195141	0.0163438	-0.0761244	0.102598	0.0451552	0.060208	0.0613332	0.0448832	-0.155235	0.127774	-0.0328234	0.0259607	0.0260353	0.055171	0.016934	3.80564
Evening-preference	UKB dataset B	20	rs1263056	A	G	0.516824	-0.0971724	0.0418194	0.000798547	0.0163599	-0.0260515	0.103239	0.00103981	0.0601881	0.0693053	0.0443611	-0.181055	0.129041	-0.0178907	0.0260363	-0.0935142	0.055174	3.12633	3.80868
Evening-preference	UKB dataset B	21	rs12791153	T	A	0.079827	0.0570886	0.076507	0.000973949	0.0305886	0.145717	0.181097	0.0902426	0.107965	-0.154831	0.0855246	-0.0222374	0.242208	-0.0306904	0.0490769	0.12652	0.0976923	6.68952	7.09947
Evening-preference	UKB dataset B	22	rs13088093	G	T	0.335122	0.0351963	0.0439042	0.00485634	0.0172335	0.159296	0.106107	-0.0929608	0.0643916	0.0120683	0.0467321	0.0156199	0.134652	0.07203	0.0272226	-0.0775776	0.0590694	-10.0569	4.0225
Evening-preference	UKB dataset B	23	rs13109404	T	G	0.929784	-0.0146884	0.0810939	0.0191703	0.0320324	-0.255887	0.181929	0.0357322	0.119485	0.000613145	0.0875751	-0.105408	0.245563	-1.96534e-05	0.0510547	0.0782419	0.111954	0.60752	7.47482
Evening-preference	UKB dataset B	24	rs151014368	A	G	0.207982	0.0209078	0.0512294	0.00162598	0.0202033	0.0957771	0.124426	-0.0503595	0.0756977	-0.0905248	0.0556158	0.17251	0.152343	-0.0209012	0.032354	-0.0438892	0.0691242	1.46487	4.71058
Evening-preference	UKB dataset B	25	rs1517572	C	A	0.5814	-0.0416659	0.0419996	0.00895803	0.0165121	-0.184496	0.103009	0.000813997	0.0608085	-0.0216395	0.0452141	-0.127091	0.130205	-0.0173039	0.0262641	0.0485713	0.0560078	0.85777	3.849
Evening-preference	UKB dataset B	26	rs1553132	G	A	0.260779	0.0191247	0.0471329	-0.0202795	0.0185849	0.00774631	0.116328	-0.0517538	0.0688091	-0.081047	0.0513951	0.0423213	0.14144	-0.000230944	0.0294868	0.0868625	0.061319	9.84574	4.31271
Evening-preference	UKB dataset B	27	rs17427571	A	G	0.686905	0.013022	0.0449305	-0.01017	0.01753	-0.132254	0.10832	0.0162111	0.0647636	-0.021583	0.0470757	-0.186004	0.137155	-0.00189102	0.027983	0.0656481	0.0600144	2.74952	4.09366
Evening-preference	UKB dataset B	28	rs174560	C	T	0.313346	-0.0605281	0.0453537	0.00183402	0.0175173	-0.127252	0.113529	0.100682	0.0633071	0.00875742	0.0471769	0.128501	0.134922	-0.0256492	0.0280558	-0.0572192	0.0597126	3.14755	4.08578
Evening-preference	UKB dataset B	29	rs17732997	C	G	0.571648	-0.0590769	0.0421556	-0.00175798	0.0165448	0.00087403	0.104566	0.184817	0.061921	0.00903069	0.0448827	-0.0393621	0.13262	-0.028908	0.0263398	-0.0995084	0.0555374	2.43976	3.85872
Evening-preference	UKB dataset B	30	rs1776776	T	C	0.873289	0.0647611	0.0635266	0.0187402	0.024571	-0.170202	0.145775	0.0702105	0.0928351	-0.0230481	0.0650202	0.147436	0.209224	-0.0579512	0.0381897	0.171934	0.088078	5.5988	5.70021
Evening-preference	UKB dataset B	31	rs180769	T	C	0.423965	0.0796389	0.042081	0.00164913	0.0165338	0.2276	0.103569	0.0197526	0.0607486	0.0616341	0.0447194	-0.190482	0.133367	0.037984	0.0262529	-0.00532115	0.0557132	-7.02475	3.85043
Evening-preference	UKB dataset B	32	rs1939455	G	T	0.880866	-0.119154	0.0632828	0.0033648	0.0258261	-0.150535	0.15402	0.0617255	0.0967417	0.00660229	0.0699516	0.00106354	0.208686	0.0212121	0.0413694	-0.00161759	0.0867366	-5.96711	6.00852
Evening-preference	UKB dataset B	33	rs1991556	G	A	0.773046	-0.0666719	0.0492683	0.0297851	0.019706	0.179821	0.129841	0.243911	0.0772967	0.0281682	0.05327	0.106132	0.159854	0.0325725	0.0314808	0.039566	0.066972	-5.48841	4.57367
Evening-preference	UKB dataset B	34	rs205024	T	C	0.386286	-0.0109407	0.0426072	-0.013888	0.0167254	0.153231	0.103775	0.0744804	0.0609893	0.00489633	0.0450678	-0.0221019	0.135265	-0.055465	0.0267288	-0.0421879	0.0565639	3.05272	3.89099
Evening-preference	UKB dataset B	35	rs2072727	T	C	0.414252	0.0758231	0.0421691	0.0102237	0.0165926	-0.00258702	0.104244	0.107832	0.0603694	-0.01074	0.0452656	-0.0201167	0.130684	-0.0176309	0.0264159	0.0105505	0.0558679	2.35747	3.86233
Evening-preference	UKB dataset B	36	rs2079070	C	G	0.269478	-0.074734	0.0475568	-0.0309026	0.0184191	-0.00844629	0.115929	-0.000630522	0.067724	-0.00920866	0.0494706	-0.0200789	0.147269	-0.0186949	0.0294032	0.115639	0.0605413	3.22617	4.28179
Evening-preference	UKB dataset B	37	rs2139261	G	C	0.750042	0.081804	0.0543226	-0.0192317	0.0208389	-0.151002	0.127959	0.063901	0.0777199	0.122645	0.0576596	0.0264477	0.160238	0.0329374	0.0333946	0.0454971	0.0709506	-5.18509	4.8609
Evening-preference	UKB dataset B	38	rs2192528	A	G	0.473461	0.0110295	0.0417153	0.00256523	0.0163531	-0.114582	0.103716	0.0208364	0.0600846	0.0325372	0.0440532	0.206365	0.13071	0.0195415	0.0260348	-0.00149577	0.0551292	-8.7251	3.80985
Evening-preference	UKB dataset B	39	rs2231265	G	A	0.771571	0.0163466	0.049702	-0.00626781	0.019382	0.188994	0.129203	0.0691098	0.0729656	0.0450912	0.0530199	0.0651756	0.153891	-0.00739813	0.0308508	-0.0122028	0.0652912	0.944714	4.52172
Evening-preference	UKB dataset B	40	rs269054	A	T	0.420951	0.0774033	0.0417153	0.0184794	0.0164347	-0.0949192	0.104739	0.0196375	0.0604367	-0.00458214	0.0445618	-0.0279207	0.133412	-0.0023491	0.0262088	0.00632366	0.0554252	1.2649	3.8329
Evening-preference	UKB dataset B	41	rs3095508	C	A	0.592568	-0.0119095	0.0423923	0.0242752	0.0165909	0.119508	0.105388	0.0540981	0.0609209	0.0118742	0.0447681	0.0246641	0.12771	0.0330504	0.0264153	0.000619313	0.0558285	0.442749	3.85598
Evening-preference	UKB dataset B	42	rs330088	C	T	0.533237	0.0472063	0.0415137	0.0247205	0.0162603	-0.036113	0.102358	0.038967	0.0598352	0.046244	0.0440597	-0.107217	0.128987	-0.00277747	0.0258616	0.0854755	0.0550528	-1.17965	3.78449
Evening-preference	UKB dataset B	43	rs34354917	C	A	0.687205	0.0143575	0.0453425	-0.00738456	0.0176064	-0.00112273	0.111253	0.0686482	0.0654961	-0.106208	0.0472704	0.00911763	0.135041	0.0185606	0.0281675	-0.0226811	0.0592202	-4.37953	4.10717
Evening-preference	UKB dataset B	44	rs34556183	A	G	0.716632	0.0190364	0.0463265	-0.00355358	0.0180233	0.0502613	0.11512	0.135867	0.0682216	0.0913999	0.0500849	0.00495386	0.144856	0.00481526	0.028756	-0.146536	0.0591685	-4.5298	4.20328
Evening-preference	UKB dataset B	45	rs34731055	T	C	0.183375	-0.0910486	0.0554808	-0.0179345	0.0211999	0.0408168	0.130882	-0.00974013	0.0780605	-0.0479545	0.0580787	0.173255	0.160046	0.0026276	0.0337166	0.146268	0.0684247	-0.64459	4.93835
Evening-preference	UKB dataset B	46	rs35531607	C	T	0.47366	0.0283391	0.0417549	0.031266	0.0163327	0.144052	0.102979	-0.00604821	0.060109	0.00520866	0.0444448	-0.0999363	0.13154	-0.04222	0.0260039	-0.0720324	0.0552344	7.45693	3.80144
Evening-preference	UKB dataset B	47	rs365663	A	G	0.544354	-0.039083	0.0418348	0.00282528	0.0163853	-0.0761928	0.102722	-0.0350722	0.0600491	0.0705543	0.0441612	-0.029219	0.131593	0.0247271	0.0261149	0.0591102	0.0554249	-3.00499	3.81834
Evening-preference	UKB dataset B	48	rs374153	C	T	0.160459	-0.119952	0.05887	-0.0205415	0.0222423	0.176415	0.132971	-0.0298202	0.0825904	-0.0759477	0.0604764	0.172083	0.168511	0.00326714	0.0353994	0.0559772	0.073485	1.15344	5.17675
Evening-preference	UKB dataset B	49	rs4128364	C	T	0.341388	-0.009823	0.0438359	0.00906735	0.0171153	-0.0474989	0.108646	-0.0524583	0.0633641	0.00784038	0.0470016	-0.222803	0.138414	0.00824241	0.0272736	-0.0321356	0.0581125	-4.3746	3.99608
Evening-preference	UKB dataset B	50	rs4538155	T	C	0.645404	-0.0204372	0.0434757	-0.0126194	0.0169867	0.0875792	0.10881	0.00268689	0.0625452	-0.0196718	0.046716	0.0662405	0.1311	-0.00870186	0.0270714	0.0344746	0.0577243	-1.01981	3.96593
Evening-preference	UKB dataset B	51	rs4592416	G	A	0.461871	-0.0144569	0.041686	-0.00147261	0.016296	-0.211513	0.104386	-0.0851465	0.0602849	-0.044973	0.0445103	0.104927	0.132158	-0.0230999	0.0259942	-0.040393	0.0550378	-1.91277	3.79811
Evening-preference	UKB dataset B	52	rs460692	C	T	0.139069	0.0191965	0.0602271	-0.00199573	0.0237286	-0.0120902	0.151406	0.166333	0.0828823	-0.107565	0.0656689	-0.131311	0.192727	0.0187666	0.0376575	0.00328402	0.0800479	2.81392	5.53714
Evening-preference	UKB dataset B	53	rs4767550	G	A	0.414303	-0.0552947	0.042457	0.0114828	0.016518	0.032932	0.103923	0.0266454	0.0606263	-0.00653056	0.0451266	-0.104196	0.13269	0.0270316	0.0262927	0.052988	0.0556063	-0.528146	3.85321
Evening-preference	UKB dataset B	54	rs55658675	C	T	0.648983	-0.0539088	0.0432993	-0.0109412	0.017073	-0.025776	0.107717	-0.00904911	0.0627249	-0.0688744	0.0468462	-0.109009	0.133331	-0.0266281	0.0270956	0.0587827	0.0580392	5.39618	3.97679
Evening-preference	UKB dataset B	55	rs56372231	T	C	0.333328	0.0620666	0.0437776	-0.00453934	0.0172824	0.103479	0.10704	0.0668566	0.0626759	-0.079063	0.0468061	-0.13374	0.134999	0.0149788	0.0273996	0.0219139	0.0579113	0.729908	4.01958
Evening-preference	UKB dataset B	56	rs61796569	T	C	0.269025	-0.085103	0.0477537	-0.0381172	0.018482	0.0372398	0.115064	0.0644179	0.0669505	0.0810428	0.0488682	-0.0723792	0.146065	-0.0217589	0.0295467	-0.0371371	0.0629088	-5.78872	4.30618
Evening-preference	UKB dataset B	57	rs61985058	T	C	0.145176	-0.0623444	0.0600564	-0.0336352	0.0232048	-0.045726	0.147919	-0.0561674	0.0864392	0.0496159	0.0610197	-0.506778	0.220777	-0.0275208	0.0369663	-0.00254662	0.0778467	-1.75632	5.3661
Evening-preference	UKB dataset B	58	rs62120041	T	C	0.932832	-0.0375938	0.0826763	-0.0252217	0.0324102	0.024873	0.206891	0.0917758	0.123828	-0.00372053	0.0877241	0.237103	0.276497	0.048073	0.0528405	0.125736	0.115578	-3.84634	7.59749
Evening-preference	UKB dataset B	59	rs6575005	T	C	0.758566	0.0230778	0.0486168	-0.00440658	0.0189981	0.0982152	0.123164	0.00322694	0.0699335	0.0338451	0.0518925	0.0158251	0.152356	0.0143293	0.0304239	0.0385398	0.0649145	-0.726344	4.43927
Evening-preference	UKB dataset B	60	rs7115226	A	C	0.0737007	0.026937	0.0785399	-0.00417296	0.0311799	0.0965365	0.190704	-0.010701	0.116543	-0.131851	0.0896836	-0.337484	0.284846	-0.0967295	0.0515524	-0.141952	0.11168	3.50811	7.29354
Evening-preference	UKB dataset B	61	rs72804080	G	A	0.148225	0.0195581	0.0585504	-0.0210212	0.023106	-0.0753146	0.150853	-0.0417696	0.0859002	-0.000474242	0.0634902	0.00893016	0.180881	0.0283439	0.0364631	-0.0196771	0.0781334	3.36835	5.36736
Evening-preference	UKB dataset B	62	rs73219758	G	A	0.70734	-0.0715409	0.0450642	-0.0239426	0.0178384	0.206724	0.118488	0.0505253	0.0665119	-0.0231673	0.048773	0.193914	0.149907	0.0287887	0.0285806	0.115849	0.0616992	3.43728	4.15975
Evening-preference	UKB dataset B	63	rs7503199	C	T	0.731424	-0.0229502	0.046736	-0.00948989	0.0183385	0.0229777	0.115864	0.0213089	0.067727	0.0723883	0.0500412	0.0924059	0.150084	-0.0511981	0.0289635	-0.0559078	0.0612451	-2.86078	4.27958
Evening-preference	UKB dataset B	64	rs75539574	C	A	0.0860886	-0.0298827	0.0750774	-0.000767138	0.0290977	-0.234375	0.203784	-0.000701112	0.10756	-0.0692318	0.0802486	-0.192134	0.267288	0.0220234	0.0461718	-0.0358455	0.10012	-5.92712	6.80091
Evening-preference	UKB dataset B	65	rs7556815	A	G	0.222116	0.0576793	0.0494888	0.011295	0.0195832	-0.0247633	0.124758	0.022221	0.071949	-0.0481541	0.0538874	0.41456	0.149566	0.0104527	0.0311435	-0.0330051	0.0668272	2.03823	4.56861
Evening-preference	UKB dataset B	66	rs7616632	T	G	0.521132	0.025766	0.0418517	-0.00896885	0.0163174	0.221037	0.103911	-0.071857	0.0598147	-0.0525829	0.0444947	-0.0803865	0.127076	-0.0308779	0.0259792	-0.0650943	0.0549587	-0.765961	3.80345
Evening-preference	UKB dataset B	67	rs7644809	T	C	0.424684	-0.0370753	0.0424046	0.0045846	0.0165678	0.111391	0.103558	0.108326	0.0604421	0.0873632	0.0450497	0.160715	0.13357	0.0228195	0.0263189	0.0799554	0.0556534	-1.44031	3.85479
Evening-preference	UKB dataset B	68	rs7806045	T	C	0.752726	-0.0348629	0.0478547	-0.00453927	0.0189039	0.202695	0.126407	0.109703	0.0716724	0.0447993	0.0512862	-0.00838792	0.156197	-0.0399621	0.0298134	0.0252614	0.064131	6.64652	4.39901
Evening-preference	UKB dataset B	69	rs7915425	T	C	0.175079	-0.0533308	0.0556989	0.0110775	0.0213528	0.236598	0.125182	-0.0845232	0.0809609	0.0561698	0.0572339	-0.253559	0.177472	0.00738843	0.0340815	-0.0166568	0.072883	-9.07442	4.99832
Evening-preference	UKB dataset B	70	rs7951019	G	T	0.0319097	0.16139	0.112599	0.0474213	0.0466518	-0.22942	0.33367	0.188408	0.160657	0.10342	0.121004	-0.134475	0.375469	-0.0816513	0.0774409	0.0755482	0.152851	-1.67018	10.9413
Evening-preference	UKB dataset B	71	rs80193650	G	A	0.162221	0.00153602	0.0563673	0.0273844	0.0219599	-0.0744096	0.142191	-0.00952169	0.0812736	-0.11206	0.0613307	0.0912787	0.170619	-0.0153415	0.0353427	-0.0453663	0.0757088	2.09611	5.15105
Evening-preference	UKB dataset B	72	rs8038326	A	G	0.723749	-0.00343765	0.0465899	-0.012688	0.018187	-0.103715	0.112101	-0.0370523	0.0664215	-0.0436807	0.0495179	-0.071058	0.145451	-0.0307823	0.0288592	0.0846971	0.0626105	3.42	4.24635
Evening-preference	UKB dataset B	73	rs8050478	G	A	0.498642	-0.0240635	0.0415483	-0.019942	0.0162464	0.0895439	0.102479	0.0783766	0.0597023	0.0298425	0.0437028	-0.069281	0.133494	-0.0385525	0.0258618	-0.108784	0.0547985	-2.20786	3.78047
Evening-preference	UKB dataset B	74	rs915416	C	G	0.293714	-0.0366481	0.0458254	0.00709297	0.0178015	0.0836458	0.110543	-0.0218593	0.0659909	0.0652035	0.0482837	-0.0292811	0.139467	0.0291029	0.0282749	-0.000975504	0.0602941	-1.93337	4.16076
Evening-preference	UKB dataset B	75	rs9345234	C	A	0.579233	0.0161561	0.0421211	0.0142017	0.0165004	0.0658374	0.104545	0.0578737	0.0609489	-0.0186261	0.0442445	-0.124909	0.127794	0.00929483	0.0262465	-0.00327549	0.0555057	-4.23155	3.83759
Evening-preference	UKB dataset B	76	rs9382445	T	C	0.639501	0.00894868	0.043418	-0.00570068	0.0169946	0.147524	0.109872	0.0184286	0.0626414	0.0088017	0.0459574	0.238053	0.14255	0.0211911	0.0270869	0.017768	0.0573911	0.0154154	3.95343
Evening-preference	UKB dataset B	77	rs9903973	C	T	0.465183	-0.0545221	0.0417994	0.00994697	0.016297	0.0390288	0.102231	0.0189241	0.0597109	-0.0522872	0.0444787	-0.0519269	0.129028	-0.0410506	0.0260438	-0.0374258	0.0551199	3.8915	3.8035
Evening-preference	UKB dataset B	78	rs9940646	C	G	0.607964	0.0669039	0.043016	0.00619378	0.0167208	0.0477829	0.105774	-0.00943211	0.0613874	0.0429556	0.0452151	0.0328651	0.134365	-0.0307194	0.0265482	-0.0918959	0.0559541	-0.507205	3.89444
Morning-preference	ALSPAC	1	rs915416	C	G	0.288099	0.169918	0.294778	0.12351	0.0678588	0.0401028	0.379105	0.0734282	0.0735496	-0.00435279	0.0965548	0.185282	0.13067	0.0348725	0.126756	-0.234986	0.227622	-7.4162	13.9751
Morning-preference	ALSPAC	2	rs12611523	A	G	0.546986	-0.0131108	0.278418	-0.0211566	0.063594	-0.821796	0.365261	0.043699	0.0679353	-0.129655	0.0880338	-0.0450553	0.123387	-0.0686804	0.117178	0.319698	0.204412	-2.31147	12.8013
Morning-preference	ALSPAC	3	rs4128364	C	T	0.33087	0.0111878	0.297335	-0.0392635	0.0672668	0.26184	0.361378	0.040094	0.0713333	-0.11193	0.094644	0.0153502	0.130576	0.167332	0.121098	-0.211952	0.217983	-9.61163	13.4993
Morning-preference	ALSPAC	4	rs4538155	T	C	0.64239	-0.176033	0.293973	0.0406952	0.066079	-0.219838	0.352319	0.0747134	0.0713492	0.0290586	0.0924774	0.155001	0.131893	-0.0023795	0.122006	-0.0308446	0.205147	-9.37388	13.311
Morning-preference	ALSPAC	5	rs11885663	T	C	0.241595	-0.569943	0.392864	0.0721563	0.0731943	0.421487	0.374419	0.165974	0.0767173	-0.057542	0.103826	0.0362316	0.142864	0.160182	0.131252	0.227068	0.219568	3.69107	14.8323
Morning-preference	ALSPAC	6	rs10173260	C	T	0.612564	-0.347165	0.277191	0.00853468	0.0647638	-0.49568	0.352104	0.0618406	0.0695879	-0.066541	0.0899757	0.0332567	0.126273	-0.0779557	0.118826	0.19598	0.209244	6.31484	13.0545
Morning-preference	ALSPAC	7	rs112230981	A	G	0.954663	-0.69914	0.5638	-0.274963	0.149495	-0.245264	0.758091	0.0210384	0.170004	-0.108901	0.212839	-0.109738	0.294096	-0.0264307	0.288747	-0.0584104	0.482129	-11.4482	31.5631
Morning-preference	ALSPAC	8	rs17732997	C	G	0.566825	-0.0950535	0.277466	0.0394342	0.0631448	-0.280393	0.348419	-0.0414167	0.0677634	0.162364	0.0892421	0.0676631	0.123101	-0.0403758	0.117052	-0.109852	0.197597	-18.2057	12.7337
Morning-preference	ALSPAC	9	rs7644809	T	C	0.418901	-0.249959	0.284635	-0.0464472	0.0633053	0.0940939	0.34493	0.0786477	0.0678555	-0.00260863	0.0886082	-0.0708458	0.124628	-0.203615	0.119961	-0.652614	0.220466	-8.78088	12.8329
Morning-preference	ALSPAC	10	rs13088093	G	T	0.346651	0.243845	0.283137	-0.0490222	0.0663157	0.0262095	0.365381	0.0775464	0.0702835	-0.0659037	0.0930226	0.113997	0.12708	0.0148089	0.122572	0.00737084	0.207999	-9.52378	13.379
Morning-preference	ALSPAC	11	rs7616632	T	G	0.521415	0.229346	0.282793	-0.0528982	0.0624814	-0.192347	0.344762	0.0907025	0.0670067	0.0601414	0.0870543	-0.04199	0.120422	0.138833	0.116037	0.028332	0.197922	-7.25995	12.6071
Morning-preference	ALSPAC	12	rs269054	A	T	0.426094	0.226144	0.269881	-0.0664211	0.0626499	-0.0516401	0.349042	0.0298492	0.067417	-0.0420978	0.0880671	-0.0224663	0.123212	-0.0527589	0.117061	0.074519	0.195771	-8.7489	12.6867
Morning-preference	ALSPAC	13	rs2192528	A	G	0.476793	-0.169964	0.279495	-3.22591e-05	0.0634556	-0.0824765	0.350443	-0.070882	0.0677946	-0.0428037	0.087892	-0.0586167	0.123271	0.0965563	0.11666	0.0242195	0.197397	-0.500315	12.7735
Morning-preference	ALSPAC	14	rs17427571	A	G	0.684729	0.01083	0.296425	0.0341538	0.0677114	0.0728133	0.382755	0.00270992	0.0725898	-0.0443641	0.0942888	-0.178569	0.129571	-0.214998	0.121377	-0.0979639	0.210017	24.8348	13.6703
Morning-preference	ALSPAC	15	rs35531607	C	T	0.470756	-0.631651	0.293272	-0.0692391	0.0628148	0.476096	0.349097	0.0093529	0.0667966	-0.0267997	0.0872328	-0.00552793	0.122466	-0.017278	0.115513	-0.0625155	0.196429	0.994909	12.6064
Morning-preference	ALSPAC	16	rs13109404	T	G	0.928666	1.50135	1.06747	0.118242	0.133323	0.959617	1.07204	0.169526	0.145271	0.116479	0.187553	0.443334	0.292011	0.272782	0.263453	0.381517	0.472831	-43.169	26.1671
Morning-preference	ALSPAC	17	rs365663	A	G	0.554268	-0.112203	0.286921	0.0359728	0.0641874	0.0481342	0.349446	0.0329131	0.0684493	0.0115687	0.088979	-0.0860612	0.123801	-0.125956	0.117291	0.382906	0.208487	14.2112	12.8555
Morning-preference	ALSPAC	18	rs460692	C	T	0.135997	0.294244	0.384561	0.00185295	0.0946263	-38.6113	58.905	-0.0158974	0.101354	-0.00405195	0.131752	0.163782	0.172785	0.18923	0.165312	0.424874	0.263802	-13.0388	19.0373
Morning-preference	ALSPAC	19	rs56372231	T	C	0.331695	0.116018	0.28937	0.0171155	0.0660879	-0.273718	0.385803	-0.173571	0.0727496	0.116456	0.0913342	0.0415142	0.127966	0.0611934	0.121183	0.0783413	0.205953	7.21821	13.3428
Morning-preference	ALSPAC	20	rs180769	T	C	0.412391	0.0912324	0.279648	0.0056861	0.0641525	-0.0111844	0.352088	0.0696836	0.068307	0.0155362	0.0895014	0.201908	0.123253	-0.130221	0.119628	-0.10702	0.200425	-2.76462	12.8934
Morning-preference	ALSPAC	21	rs11567976	T	C	0.578056	-0.337367	0.281621	0.0535587	0.0634183	-0.00509593	0.350497	-0.0475338	0.0671456	-0.0559364	0.0874671	-0.12399	0.119974	0.14309	0.117731	-0.206336	0.1958	-3.34688	12.6521
Morning-preference	ALSPAC	22	rs151014368	A	G	0.208554	-0.192699	0.360127	-0.0722303	0.0792083	0.168632	0.417501	-0.059775	0.0855631	-0.120096	0.11408	-0.0519111	0.155568	-0.0681001	0.148842	-0.119992	0.256174	26.3537	15.9095
Morning-preference	ALSPAC	23	rs61796569	T	C	0.272607	0.193958	0.30813	-0.080314	0.0727133	0.667562	0.361552	0.100507	0.0761369	-0.0985137	0.102433	-0.119087	0.144112	-0.110193	0.136971	-0.264101	0.240358	-15.4185	14.5114
Morning-preference	ALSPAC	24	rs34556183	A	G	0.729082	-0.266651	0.308279	-0.0626569	0.0718298	-0.256939	0.37735	0.0387837	0.0769594	-0.0464426	0.0983735	0.0847644	0.142816	-0.130478	0.1289	0.0607206	0.229089	-0.682521	14.4234
Morning-preference	ALSPAC	25	rs80193650	G	A	0.162312	-0.648466	0.478817	0.00485132	0.0861653	-0.713741	0.61426	0.0892515	0.0898992	0.00260509	0.119523	-0.0520353	0.169761	-0.00788398	0.15848	-0.0986889	0.277028	3.51844	17.2641
Morning-preference	ALSPAC	26	rs113113059	T	C	0.787603	-0.102542	0.313701	0.0988446	0.0753218	1.03683	0.604841	-0.0641199	0.0792745	0.0566644	0.106634	0.225043	0.156538	0.109379	0.143569	0.134012	0.246754	-10.5625	15.1509
Morning-preference	ALSPAC	27	rs9382445	T	C	0.630091	0.731191	0.326089	-0.0261648	0.0641702	-0.051842	0.355998	-0.016413	0.0688043	-0.0719932	0.0890664	-0.163426	0.12296	0.020069	0.119002	0.093057	0.204511	8.77985	12.9926
Morning-preference	ALSPAC	28	rs2231265	G	A	0.771244	0.0322997	0.33524	0.0466146	0.0760286	-0.0203248	0.415354	-0.0995121	0.0788792	-0.0663252	0.103289	0.195456	0.154204	0.000326218	0.139001	0.0236751	0.235269	-5.14556	15.1519
Morning-preference	ALSPAC	29	rs9345234	C	A	0.575133	-0.270232	0.280148	-0.00776061	0.0628416	-0.510341	0.344649	-0.0626344	0.0668819	0.270829	0.0894543	0.060799	0.121553	0.00609049	0.115428	-0.308756	0.194923	-2.36698	12.6162
Morning-preference	ALSPAC	30	rs34731055	T	C	0.17605	-0.177129	0.388234	0.0797925	0.0817188	0.318813	0.408297	-0.0467704	0.0897723	-0.107381	0.119555	-0.276298	0.178211	0.325232	0.141544	0.337369	0.241244	21.7674	16.7866
Morning-preference	ALSPAC	31	rs2079070	C	G	0.263326	-0.0290783	0.325498	0.0570229	0.0706142	-0.253003	0.42243	0.0195319	0.0759807	0.039769	0.0983374	-0.120924	0.14128	0.0401028	0.130369	-0.0796881	0.229492	5.18821	14.3327
Morning-preference	ALSPAC	32	rs7806045	T	C	0.760037	-0.409868	0.288078	0.0364914	0.0724469	0.349324	0.447104	-0.08212	0.0755682	-0.0878324	0.0983071	0.0816097	0.142883	-0.0465054	0.131216	0.179592	0.236247	18.4042	14.4355
Morning-preference	ALSPAC	33	rs330088	C	T	0.556857	-0.152822	0.284652	0.124378	0.0645259	0.393774	0.368314	0.0912426	0.0689571	-0.0524997	0.0892657	0.00559705	0.124353	0.054595	0.118653	-0.266191	0.200012	-6.10813	12.9226
Morning-preference	ALSPAC	34	rs12567114	A	G	0.278515	-0.258784	0.325195	-0.0712067	0.0704992	0.738144	0.34801	0.068032	0.0742243	0.0487754	0.0966652	-0.149972	0.141051	-0.389898	0.14245	-0.126038	0.223924	27.4012	14.0864
Morning-preference	ALSPAC	35	rs73219758	G	A	0.700959	0.507252	0.350095	0.00179252	0.0685965	0.13294	0.395867	-0.0188613	0.0735486	0.00915092	0.0961484	0.0430007	0.134478	-0.0360036	0.126654	-0.0351827	0.215215	-1.78435	13.8208
Morning-preference	ALSPAC	36	rs10973207	T	G	0.164588	-1.27852	0.611608	-0.00752796	0.0860746	-0.130645	0.497393	0.112201	0.0899447	-0.099255	0.123481	-0.10857	0.175643	0.049281	0.156957	-0.124968	0.275072	-8.46015	17.3148
Morning-preference	ALSPAC	37	rs1776776	T	C	0.87511	-0.454393	0.378277	0.124833	0.099414	0.399531	0.622994	0.200591	0.10944	0.0817418	0.139136	0.106577	0.193694	-0.135144	0.170962	-0.0690848	0.29625	1.06882	19.6168
Morning-preference	ALSPAC	38	rs12246842	A	G	0.457192	0.412517	0.299496	-0.0457145	0.0658795	-0.0738829	0.366635	-0.0471922	0.0697929	-0.127387	0.0910417	0.126687	0.126284	0.103963	0.119692	-0.149917	0.205041	-22.4327	13.0951
Morning-preference	ALSPAC	39	rs10761674	C	T	0.48767	-0.0764092	0.283981	0.0308987	0.0636202	-0.305219	0.355879	0.0783275	0.0684217	-0.145892	0.0893085	-0.0375721	0.124708	0.0541591	0.118103	-0.0964766	0.20239	-0.220842	12.8971
Morning-preference	ALSPAC	40	rs11190970	G	A	0.806779	0.483651	0.415579	-0.00365126	0.0802327	0.094546	0.46159	0.109013	0.0882807	-0.0249871	0.111059	-0.0542862	0.153789	0.0301038	0.149418	0.267778	0.270854	6.02875	16.1954
Morning-preference	ALSPAC	41	rs7915425	T	C	0.182461	-0.0126617	0.362559	-0.0918194	0.082879	-0.214924	0.487187	-0.0398604	0.0878363	0.122884	0.109912	-0.151711	0.164985	-0.165698	0.158339	-0.234544	0.274187	2.59128	16.3382
Morning-preference	ALSPAC	42	rs1517572	C	A	0.575976	0.232665	0.290585	0.00943637	0.0640149	0.172109	0.357485	0.126739	0.0690196	0.0728892	0.0896605	0.130134	0.125699	0.266728	0.120989	0.375959	0.20748	-13.3325	12.902
Morning-preference	ALSPAC	43	rs4592416	G	A	0.463517	0.27702	0.283979	-0.0542793	0.0628584	-0.219399	0.35116	-0.0572789	0.0673256	-0.100908	0.0881776	-0.0980445	0.123831	0.0425995	0.116163	-0.0607756	0.198911	-5.70465	12.6779
Morning-preference	ALSPAC	44	rs11602180	C	T	0.838503	0.262713	0.413987	0.0362413	0.0859024	-0.49225	0.408493	-0.2353	0.0873058	-0.193032	0.113702	-0.0827706	0.163665	-0.00536415	0.1573	-0.0722118	0.262554	-2.41585	17.2753
Morning-preference	ALSPAC	45	rs62120041	T	C	0.933505	1.25161	1.02122	-0.109969	0.121464	15.1759	88.9952	0.072538	0.138733	0.00406165	0.176674	0.301125	0.273288	-0.173997	0.221946	-0.553138	0.329554	-23.3841	25.6539
Morning-preference	ALSPAC	46	rs174560	C	T	0.304211	0.311052	0.28952	-0.0213527	0.0677998	-0.37737	0.406823	0.0517871	0.0721835	-0.01687	0.0951243	-0.0586754	0.132052	-0.0256485	0.125887	0.110849	0.209414	-1.40743	13.6644
Morning-preference	ALSPAC	47	rs12791153	T	A	0.0773707	-0.152291	0.572074	-0.0254727	0.125897	1.25667	0.458795	0.00510241	0.131102	-0.0669084	0.174568	0.0945465	0.226454	0.323851	0.202594	0.093417	0.385861	4.86578	24.8061
Morning-preference	ALSPAC	48	rs1553132	G	A	0.261794	-0.0755417	0.313703	-0.184362	0.0727989	-0.528729	0.448639	0.0391755	0.0754675	0.0468393	0.0980861	0.0496776	0.136501	0.0217883	0.130531	-0.134552	0.232455	-19.5252	14.317
Morning-preference	ALSPAC	49	rs1939455	G	T	0.890895	-0.0829274	0.447358	0.00759385	0.104324	-0.111758	0.540239	-0.0328398	0.110869	-0.0216546	0.144875	-0.37616	0.179437	-0.335069	0.173084	-0.168951	0.311889	32.3013	21.0387
Morning-preference	ALSPAC	50	rs7115226	A	C	0.0700672	-0.111	0.526263	-0.157032	0.12487	-0.202642	0.729139	0.107528	0.125722	-0.116698	0.177656	-0.307743	0.272573	-0.684329	0.299338	-0.250838	0.421527	64.908	24.418
Morning-preference	ALSPAC	51	rs1263056	A	G	0.521282	-0.120073	0.27627	0.00657658	0.0631829	0.809238	0.377653	-0.00952303	0.0668968	-0.169305	0.0872858	0.0969625	0.121778	-0.0459371	0.115589	0.342806	0.201502	-8.19634	12.5979
Morning-preference	ALSPAC	52	rs7951019	G	T	0.0327147	-0.637642	1.06207	-0.0996562	0.194012	0.483479	0.865052	-0.155791	0.211455	-0.357813	0.299842	-0.408948	0.425831	-0.129776	0.36864	-0.0737074	0.626647	20.0779	37.7863
Morning-preference	ALSPAC	53	rs1057703	G	T	0.143267	0.322216	0.372598	0.112301	0.0895563	-0.570021	0.619713	-0.148717	0.100807	0.0453329	0.124673	0.0723262	0.170522	-0.150239	0.176134	-0.697512	0.364528	-29.7738	18.316
Morning-preference	ALSPAC	54	rs34354917	C	A	0.728205	-0.249531	0.335823	0.0747282	0.0800283	0.621067	0.50454	-0.0329906	0.0840775	-0.0581953	0.109107	0.162435	0.157803	-0.214991	0.140956	-0.050286	0.246253	17.3101	15.8956
Morning-preference	ALSPAC	55	rs11614986	A	G	0.817583	0.290213	0.38122	-0.0101929	0.0815147	-0.104906	0.432258	0.0429941	0.0884794	-0.0532768	0.113	0.268083	0.171281	0.105915	0.156217	0.0238224	0.259182	1.22752	16.5248
Morning-preference	ALSPAC	56	rs374153	C	T	0.161151	0.439605	0.336576	-0.0580609	0.0854859	-0.358026	0.532991	0.0411374	0.0898459	0.0627742	0.115695	-0.00624323	0.164444	0.00666727	0.156539	0.00506854	0.264992	-4.26403	17.0658
Morning-preference	ALSPAC	57	rs4767550	G	A	0.413037	-0.0466774	0.289467	-0.0613885	0.0649702	0.120787	0.34514	0.0227519	0.068354	-0.028466	0.089256	0.00409166	0.124712	-0.000308249	0.118161	-0.220116	0.205933	-10.9813	12.8867
Morning-preference	ALSPAC	58	rs6575005	T	C	0.76289	-0.0284692	0.320971	0.0251374	0.0745382	0.402219	0.457044	0.0842285	0.0808571	0.00508445	0.104246	-0.326941	0.135704	-0.154923	0.132212	0.0485783	0.238713	17.148	15.0133
Morning-preference	ALSPAC	59	rs10483350	G	A	0.194753	0.0756865	0.331365	-0.0524654	0.0794151	0.223193	0.404541	0.036447	0.0841451	-0.0758803	0.113391	0.00543255	0.152387	0.0688906	0.142659	0.0115193	0.244232	9.92323	15.9124
Morning-preference	ALSPAC	60	rs61985058	T	C	0.135099	-0.378328	0.477919	0.00670353	0.0932146	-0.162862	0.545969	0.0201828	0.100784	0.0665419	0.129273	-0.333394	0.205438	-0.317402	0.193488	-0.0129999	0.293257	28.6326	18.9784
Morning-preference	ALSPAC	61	rs55658675	C	T	0.654741	0.0397868	0.289233	-0.0530622	0.0645056	0.245216	0.373945	0.00134315	0.0698472	0.0163527	0.0910726	0.0883154	0.128186	-0.127485	0.118542	0.222355	0.213184	8.84603	13.1383
Morning-preference	ALSPAC	62	rs11621908	C	T	0.922056	0.736142	0.727894	0.184018	0.123095	-0.749065	0.489571	-0.0372333	0.123234	0.0335666	0.163734	-0.17952	0.214035	0.240297	0.235579	-0.31631	0.32255	-8.37905	23.4979
Morning-preference	ALSPAC	63	rs8038326	A	G	0.730477	-0.140708	0.298845	-0.00544895	0.0706748	0.38375	0.432308	-0.0778762	0.0750266	-0.0931106	0.0974424	-0.104139	0.136106	0.100518	0.134558	-0.701364	0.20083	-11.7919	14.2418
Morning-preference	ALSPAC	64	rs3095508	C	A	0.599608	0.0633907	0.277363	0.0148056	0.0633419	0.17695	0.360914	-0.0252542	0.0679712	0.171033	0.0903093	-0.0626266	0.123509	-0.101693	0.116479	-0.0387312	0.199073	8.5933	12.798
Morning-preference	ALSPAC	65	rs11643715	G	C	0.303353	0.164676	0.298671	-0.00612391	0.0691861	-0.530909	0.430786	-0.0779976	0.0742893	0.0993634	0.094326	-0.33284	0.142171	-0.0453884	0.1284	-0.0204559	0.217003	25.1143	13.8427
Morning-preference	ALSPAC	66	rs9940646	C	G	0.549216	-0.0302153	0.279931	0.0512148	0.0630405	-0.200539	0.345435	-0.12592	0.06693	0.0800267	0.0876115	0.100809	0.121967	0.109448	0.116447	0.187292	0.199959	-1.55029	12.6093
Morning-preference	ALSPAC	67	rs75539574	C	A	0.089545	0.0357984	0.495795	0.0225041	0.110715	0.0376943	0.607736	-0.0448924	0.120267	-0.197404	0.16657	-0.331678	0.242054	0.163427	0.192854	-0.480174	0.425931	-18.2699	22.4504
Morning-preference	ALSPAC	68	rs8050478	G	A	0.48996	0.287198	0.277283	-0.0420715	0.0627481	0.545756	0.35438	-0.0322634	0.0674448	-0.14159	0.0881771	0.0318305	0.123259	0.189981	0.116855	-0.0611246	0.197778	18.3082	12.7176
Morning-preference	ALSPAC	69	rs7503199	C	T	0.743526	-0.341475	0.290216	0.0341184	0.0724036	0.260707	0.424467	0.0389036	0.0772042	0.23583	0.104958	-0.076288	0.137384	-0.0885857	0.129335	0.121967	0.230011	17.5882	14.4341
Morning-preference	ALSPAC	70	rs205024	T	C	0.380963	-0.16559	0.293701	0.112277	0.0641335	0.12812	0.350868	0.0838336	0.0682492	0.0537639	0.0889116	0.184667	0.122568	0.00265543	0.118789	0.095497	0.199259	0.190887	12.9576
Morning-preference	ALSPAC	71	rs2139261	G	C	0.763032	0.0853638	0.403305	0.0980965	0.0916575	-0.142095	0.490813	0.0216642	0.0971263	0.051751	0.12757	-0.0242742	0.17636	-0.148516	0.163047	0.365628	0.306621	6.41492	18.2541
Morning-preference	ALSPAC	72	rs1991556	G	A	0.768854	-0.0503792	0.323438	-0.0514286	0.0742051	-0.524606	0.376863	0.00874651	0.0803939	0.12837	0.107313	-0.171576	0.142519	-0.204882	0.132343	0.0549462	0.240238	19.4386	15.1158
Morning-preference	ALSPAC	73	rs9903973	C	T	0.47559	-0.448775	0.283514	-0.0563939	0.0623857	-0.177048	0.348752	-0.00910664	0.0673349	0.0386352	0.0877017	0.151147	0.12289	0.0131343	0.11624	0.00765158	0.19654	-15.5628	12.6425
Morning-preference	ALSPAC	74	rs12607679	T	C	0.73279	2.30832	0.727305	-0.0350544	0.0700498	0.0188242	0.390564	0.0368284	0.0760491	0.175883	0.102575	0.169389	0.143408	0.183292	0.136208	-0.0358632	0.221636	-11.4709	14.2213
Morning-preference	ALSPAC	75	rs10421649	A	T	0.556883	0.324583	0.291134	0.144731	0.0653521	-0.00793669	0.360637	-0.0571085	0.0693874	0.106386	0.0913596	-0.0641935	0.12601	0.0931361	0.120577	0.258532	0.207037	16.4742	13.0824
Morning-preference	ALSPAC	76	rs2072727	T	C	0.459746	-0.963369	0.325022	0.00963217	0.0625385	0.0285154	0.344079	-0.0466984	0.0673424	0.03842	0.0873854	0.0364004	0.121699	0.0425648	0.115642	-0.402945	0.205189	-3.41637	12.6299
Morning-preference	ALSPAC	77	rs72804080	G	A	0.148665	0.150347	0.380599	0.0235112	0.0896627	-1.87206	1.0521	0.230712	0.0913003	0.0743219	0.122181	0.129912	0.168615	0.061965	0.162276	-0.646783	0.354619	-14.3187	18.0258
Morning-preference	ALSPAC	78	rs7556815	A	G	0.213525	0.00510076	0.355856	0.0443449	0.0781218	0.296973	0.405226	0.0154217	0.0831323	-0.062411	0.110176	0.0325267	0.149129	0.185405	0.138345	0.182552	0.235383	-19.9179	15.7048
Evening-preference	ALSPAC	1	rs915416	C	G	0.290913	-0.278184	0.370468	0.0160297	0.0689757	1.0759	0.352701	-0.0488385	0.0731844	0.113643	0.0968468	0.0877804	0.134558	-0.0151298	0.121378	-0.439277	0.226147	-10.9211	14.2994
Evening-preference	ALSPAC	2	rs12611523	A	G	0.537214	-0.0486544	0.319365	0.194753	0.0628251	-0.469587	0.350078	0.0131875	0.0655143	0.0055402	0.0888694	0.15306	0.123996	-0.0915149	0.109025	0.382326	0.192804	9.29353	12.8582
Evening-preference	ALSPAC	3	rs4128364	C	T	0.33255	0.210306	0.327764	-0.138941	0.0673569	-0.0450193	0.368983	-0.155305	0.0709509	0.123417	0.09323	-0.046378	0.131652	0.0206301	0.115779	0.068135	0.195845	-5.71061	13.6839
Evening-preference	ALSPAC	4	rs4538155	T	C	0.634256	-0.586062	0.303191	0.0168282	0.0634564	0.213311	0.361427	0.0255569	0.0666213	-0.070448	0.0898214	0.0902969	0.127036	0.184372	0.113636	0.0334572	0.192374	-5.51679	13.0928
Evening-preference	ALSPAC	5	rs11885663	T	C	0.250868	-0.286171	0.387405	0.0321135	0.0698456	-0.213697	0.418777	-0.104464	0.0753089	0.213501	0.0962878	0.0179681	0.137113	-0.0815577	0.125691	-0.0139601	0.209342	16.4364	14.5031
Evening-preference	ALSPAC	6	rs10173260	C	T	0.607082	0.326474	0.337348	0.0246822	0.0635894	0.481316	0.381968	-0.0353858	0.0667511	0.13052	0.0920322	0.146018	0.127493	-0.0327177	0.111284	-0.0203662	0.189588	8.32973	13.1315
Evening-preference	ALSPAC	7	rs112230981	A	G	0.950048	0.889883	1.0483	0.0765307	0.150265	-0.646114	0.632486	-0.0464129	0.152165	-0.119491	0.200066	-0.560448	0.235457	-0.226352	0.237616	0.650734	0.562225	16.2839	30.2502
Evening-preference	ALSPAC	8	rs17732997	C	G	0.573112	-0.0606424	0.313086	-0.0973614	0.0627832	-0.306305	0.345806	0.0362335	0.0662459	0.0296964	0.0897888	0.21261	0.126917	0.151255	0.111211	0.165655	0.190771	-15.7322	12.9986
Evening-preference	ALSPAC	9	rs7644809	T	C	0.425722	-0.350146	0.326612	0.0164037	0.0624459	-0.0556254	0.349016	0.00360681	0.0654185	-0.101575	0.0896264	-0.0378741	0.12455	-0.0021811	0.10932	0.103267	0.18559	-3.87745	12.8819
Evening-preference	ALSPAC	10	rs13088093	G	T	0.334318	-0.216867	0.347006	0.0582262	0.0662094	-0.163529	0.381111	-0.0670664	0.070331	-0.102641	0.0963138	0.120491	0.129875	-0.125888	0.118981	0.0530676	0.196018	5.39053	13.7204
Evening-preference	ALSPAC	11	rs7616632	T	G	0.520283	-0.0924437	0.326664	0.00426219	0.0628527	-0.423413	0.360046	0.0134591	0.0661618	-0.062945	0.0897575	0.0329088	0.125154	-0.0136182	0.11007	0.113704	0.1883	0.292313	13.0044
Evening-preference	ALSPAC	12	rs269054	A	T	0.421988	-0.121457	0.307809	-0.0306154	0.0634493	0.0578996	0.341869	0.0219762	0.0659484	0.094095	0.0893927	-0.0967073	0.124341	-0.0291177	0.110572	-0.0812236	0.188459	22.3461	12.9634
Evening-preference	ALSPAC	13	rs2192528	A	G	0.488317	-0.494207	0.334013	-0.0133774	0.0629435	0.248794	0.351274	0.0208763	0.0658939	-0.0732714	0.0898195	0.157116	0.124061	0.201544	0.110225	-0.0473871	0.187832	-21.2838	12.9624
Evening-preference	ALSPAC	14	rs17427571	A	G	0.689585	0.276051	0.361889	0.044408	0.0675683	0.230529	0.394148	0.0656203	0.0713249	0.0254563	0.0961762	-0.0905734	0.129167	-0.34192	0.112383	0.0435378	0.205628	8.70654	13.9155
Evening-preference	ALSPAC	15	rs35531607	C	T	0.465221	0.311977	0.316567	0.00964362	0.062594	-0.357887	0.357411	-0.103588	0.0658256	0.00666876	0.089218	0.258198	0.124166	-0.0904256	0.109756	0.140221	0.186639	0.126539	12.9095
Evening-preference	ALSPAC	16	rs13109404	T	G	0.925546	-0.309192	0.572126	0.0461361	0.127023	-0.0987404	0.688434	0.216361	0.13957	0.0740457	0.183355	0.0945421	0.255799	0.0692285	0.226046	-0.28298	0.341626	5.25177	25.9744
Evening-preference	ALSPAC	17	rs365663	A	G	0.551973	-0.396544	0.313129	0.0732809	0.0629251	-0.222085	0.346399	0.0674945	0.0662098	0.0397528	0.0899654	-0.00171899	0.124065	-0.206473	0.10951	0.171931	0.187975	4.85065	12.9514
Evening-preference	ALSPAC	18	rs460692	C	T	0.127175	-0.527601	0.580325	0.0717496	0.093818	-0.805932	0.728983	0.0185502	0.0996637	-0.0436474	0.138191	0.070671	0.185694	-0.00987373	0.167206	-0.274185	0.312949	-15.484	19.6383
Evening-preference	ALSPAC	19	rs56372231	T	C	0.329604	-0.264109	0.35817	0.030343	0.0667859	-0.48579	0.41112	-0.0845016	0.0709166	0.126002	0.0937433	-0.118085	0.132816	0.0376106	0.116291	-0.00479527	0.199987	18.2955	13.7678
Evening-preference	ALSPAC	20	rs180769	T	C	0.407753	-0.0932602	0.326995	-0.00648202	0.0637504	0.036146	0.35359	0.138056	0.0665836	-0.0611958	0.0914182	-0.0225662	0.124325	0.0880679	0.110878	-0.0838345	0.19189	-7.69892	13.1494
Evening-preference	ALSPAC	21	rs11567976	T	C	0.580863	-0.338115	0.312783	-0.101093	0.0626633	0.695228	0.391023	0.0350118	0.0664811	0.0920224	0.0904434	0.0650268	0.124553	0.119751	0.111557	0.0982509	0.190285	-5.52069	12.9883
Evening-preference	ALSPAC	22	rs151014368	A	G	0.208012	-0.26704	0.427039	-0.131779	0.0792074	0.00431942	0.432097	0.0674376	0.0814595	-0.111983	0.11511	-0.149955	0.160145	-0.043488	0.138143	-0.203292	0.244443	12.0549	16.1167
Evening-preference	ALSPAC	23	rs61796569	T	C	0.272472	0.308809	0.338687	0.023582	0.0701933	-0.192122	0.407329	0.0152618	0.0734858	-0.0387401	0.100402	-0.149063	0.143787	-0.034279	0.123416	0.116885	0.205486	17.5323	14.486
Evening-preference	ALSPAC	24	rs34556183	A	G	0.722893	0.397516	0.389079	0.0904813	0.0701716	-0.37982	0.366165	-0.0574959	0.072749	0.0515059	0.100179	-0.0331122	0.13716	-0.168002	0.119075	-0.0810118	0.204884	-6.64736	14.3931
Evening-preference	ALSPAC	25	rs80193650	G	A	0.160546	0.594731	0.36463	-0.0215761	0.0844877	0.0840997	0.450015	-0.0470507	0.0893991	-0.134995	0.125396	-0.195271	0.173843	-0.251802	0.159283	-0.055443	0.254637	34.8103	17.2944
Evening-preference	ALSPAC	26	rs113113059	T	C	0.785647	0.48856	0.451903	0.0426738	0.0782177	1.57304	0.741669	0.111694	0.0830218	-0.156928	0.107178	-0.116674	0.148542	-0.0890547	0.13285	0.381056	0.257617	11.8501	15.9933
Evening-preference	ALSPAC	27	rs9382445	T	C	0.621684	-0.333479	0.32682	0.0320972	0.064601	0.237122	0.368169	0.0166462	0.0678067	0.16234	0.093433	0.130764	0.128753	-0.0396564	0.112723	-0.140957	0.189417	-10.1642	13.316
Evening-preference	ALSPAC	28	rs2231265	G	A	0.77567	0.188408	0.40048	0.0346821	0.0762265	0.105697	0.432435	0.0823588	0.0804778	0.133196	0.111182	-0.122586	0.143857	0.115709	0.13633	-0.0807324	0.221325	-1.37974	15.6151
Evening-preference	ALSPAC	29	rs9345234	C	A	0.587662	-0.397085	0.312569	0.0134238	0.0631832	-0.582423	0.346724	-0.0114609	0.0659774	-0.0240993	0.0893629	-0.0906032	0.123385	0.0300756	0.110519	-0.133121	0.187041	-8.66999	12.9521
Evening-preference	ALSPAC	30	rs34731055	T	C	0.174809	-0.319398	0.438879	0.00791876	0.0804219	-1.22025	0.729333	-0.128687	0.0874268	-0.189592	0.12229	0.07507	0.155157	-0.140985	0.147483	0.118081	0.232116	10.8711	16.6821
Evening-preference	ALSPAC	31	rs2079070	C	G	0.272525	-0.115394	0.364396	-0.00244168	0.0708251	0.29381	0.368054	0.0235365	0.0736178	0.00443777	0.100537	0.181258	0.133732	0.0105958	0.122868	-0.151319	0.218992	-7.62585	14.5606
Evening-preference	ALSPAC	32	rs7806045	T	C	0.752837	-0.18792	0.357374	-0.0477647	0.0712644	-0.110303	0.388457	0.216833	0.078854	-0.159391	0.0998049	-0.158333	0.138337	-0.136818	0.123199	-0.134702	0.208257	6.72086	14.8844
Evening-preference	ALSPAC	33	rs330088	C	T	0.53648	-0.0830985	0.331413	-0.00613764	0.0646197	-0.266372	0.360307	-0.0445564	0.067592	0.00256298	0.0916087	0.0649586	0.12756	-0.0687182	0.11257	0.102754	0.194349	1.51111	13.2848
Evening-preference	ALSPAC	34	rs12567114	A	G	0.271914	-0.409687	0.40486	-0.0256166	0.0720444	-0.401135	0.437336	0.100877	0.0740745	-0.0587325	0.102709	-0.0789306	0.141761	0.0551587	0.124167	-0.0279536	0.212482	25.7715	14.7057
Evening-preference	ALSPAC	35	rs73219758	G	A	0.702045	0.368023	0.381248	-0.019818	0.0669716	0.000280176	0.375233	0.0252913	0.0705581	-0.0629742	0.0944215	0.061821	0.132542	0.0825703	0.119308	-0.182609	0.194783	-13.8813	13.8601
Evening-preference	ALSPAC	36	rs10973207	T	G	0.161475	0.0533777	0.435901	-0.0198969	0.0861821	-0.377045	0.547108	0.0689086	0.0893997	-0.0688432	0.124933	-0.0529995	0.172931	0.0496315	0.148952	-0.358028	0.287297	-14.1558	17.8039
Evening-preference	ALSPAC	37	rs1776776	T	C	0.878395	0.322202	0.53508	-0.0205159	0.0953046	0.037503	0.540208	0.112444	0.104008	-0.0699601	0.134758	0.243436	0.206987	0.0285985	0.171887	-0.07306	0.274693	-24.2781	19.9004
Evening-preference	ALSPAC	38	rs12246842	A	G	0.446639	0.102664	0.317011	-0.0233416	0.0636224	-0.37109	0.364434	-0.0317173	0.0665183	-0.0508704	0.0906147	0.13303	0.12488	0.149502	0.110436	0.196263	0.188139	-10.172	13.0654
Evening-preference	ALSPAC	39	rs10761674	C	T	0.485908	0.283743	0.323047	-0.118222	0.0621819	-0.425838	0.356063	0.0242962	0.0653438	0.0579521	0.0883861	-0.227001	0.123527	-0.238472	0.109988	0.0761783	0.18586	24.2475	12.8042
Evening-preference	ALSPAC	40	rs11190970	G	A	0.804465	-0.00968876	0.409405	-0.0507118	0.0775819	-0.560182	0.37619	-0.0597668	0.0810977	0.0891785	0.113932	0.0950766	0.159284	0.0166182	0.13698	0.450657	0.272523	-5.7913	16.1725
Evening-preference	ALSPAC	41	rs7915425	T	C	0.179456	0.233218	0.380005	-0.00627691	0.0808162	0.179874	0.429004	-0.0734496	0.0866205	0.119377	0.11245	-0.0836177	0.163517	-0.0881802	0.145876	-0.239282	0.259246	-22.4447	16.7464
Evening-preference	ALSPAC	42	rs1517572	C	A	0.582919	-0.683009	0.31951	0.00910571	0.0641132	0.179677	0.356873	-0.0275382	0.0667046	-0.110186	0.090141	-0.32448	0.122809	-0.225659	0.110296	-0.198966	0.187951	5.85898	13.1089
Evening-preference	ALSPAC	43	rs4592416	G	A	0.459722	-0.122116	0.310553	-0.0163162	0.0625483	-0.0677249	0.351109	-0.0937119	0.0660387	0.0667423	0.0890602	0.00133781	0.123723	0.00462713	0.109537	-0.0796972	0.187417	-1.65864	12.9228
Evening-preference	ALSPAC	44	rs11602180	C	T	0.834669	-0.0687492	0.417312	0.0489194	0.0848978	-0.611742	0.39357	0.0397519	0.0883669	0.146647	0.124202	0.011098	0.166023	-0.00385924	0.146399	0.790248	0.332176	24.731	17.2814
Evening-preference	ALSPAC	45	rs62120041	T	C	0.932946	-0.642521	0.509892	0.0238581	0.125782	0.178049	0.741421	-0.136058	0.127555	-0.313585	0.16167	0.00435268	0.249029	-0.378785	0.192714	-0.596978	0.303623	-12.573	26.0458
Evening-preference	ALSPAC	46	rs174560	C	T	0.301385	0.346589	0.326249	0.00643031	0.0668824	-0.496931	0.425302	0.0219784	0.0700997	0.0169927	0.0953037	0.0601588	0.131797	0.0596797	0.11692	0.187588	0.190092	-1.05905	13.8009
Evening-preference	ALSPAC	47	rs12791153	T	A	0.0808856	-0.158622	0.618465	-0.0271128	0.118765	0.715601	0.502134	-0.0774248	0.128157	-0.109047	0.1771	0.0940433	0.228245	0.0697136	0.204391	-0.110044	0.370406	-6.31893	24.6125
Evening-preference	ALSPAC	48	rs1553132	G	A	0.262009	0.404906	0.333771	-0.127463	0.0717787	-0.470137	0.45529	-0.0448359	0.0743543	-0.0125015	0.100177	0.164196	0.133954	0.103852	0.120611	-0.347103	0.230939	-17.0027	14.5255
Evening-preference	ALSPAC	49	rs1939455	G	T	0.885567	0.208504	0.556055	0.107523	0.102979	1.47196	1.01564	-0.0232974	0.105032	-0.0438988	0.139856	-0.149312	0.187753	-0.0757088	0.172176	-0.0657892	0.295098	43.8261	20.6501
Evening-preference	ALSPAC	50	rs7115226	A	C	0.0738574	0.248776	0.539621	-0.0418432	0.119109	-1.00027	1.02085	-0.0487102	0.126623	-0.152216	0.17954	-0.719475	0.313742	-0.374166	0.242246	0.336637	0.307753	48.7497	24.4824
Evening-preference	ALSPAC	51	rs1263056	A	G	0.528149	0.0355902	0.317658	0.0245896	0.0616595	0.746938	0.374651	0.000873587	0.0645291	-0.0871752	0.0877268	-0.0349568	0.121507	-0.0731668	0.107694	0.17515	0.18604	9.14772	12.7145
Evening-preference	ALSPAC	52	rs7951019	G	T	0.0290468	1.78854	0.53459	-0.0334806	0.198781	-4.82173	8.5963	-0.321723	0.23017	-0.404409	0.334703	0.182255	0.378968	0.214624	0.320429	-0.213943	0.661131	1.98158	41.3571
Evening-preference	ALSPAC	53	rs1057703	G	T	0.148308	-0.308952	0.501211	0.0513321	0.0883309	0.365024	0.433811	-0.0396742	0.0936569	0.00964566	0.126509	-0.264906	0.189081	0.0457062	0.152254	-0.0774195	0.271296	7.26139	18.3633
Evening-preference	ALSPAC	54	rs34354917	C	A	0.687465	0.306747	0.406439	0.0297329	0.0757969	-0.681184	0.400407	0.0265676	0.0796726	-0.0819242	0.107374	0.140825	0.152542	0.257654	0.138068	-0.119593	0.220597	-36.427	15.5771
Evening-preference	ALSPAC	55	rs11614986	A	G	0.819256	-0.546127	0.351346	0.0661903	0.0815389	-0.639338	0.382913	0.0264561	0.0851215	-0.189716	0.110423	0.0639645	0.162312	-0.152382	0.135681	-0.130325	0.232391	7.42052	16.7281
Evening-preference	ALSPAC	56	rs374153	C	T	0.157782	-0.0273495	0.441671	0.146597	0.0828861	0.337205	0.422283	0.0233016	0.08809	-0.0948261	0.123718	-0.0814905	0.169848	-0.100625	0.153202	0.379356	0.223252	22.5279	17.3724
Evening-preference	ALSPAC	57	rs4767550	G	A	0.416082	0.135509	0.314711	0.0169666	0.0636583	-0.449554	0.373346	0.00750932	0.0668477	0.111025	0.0899881	0.054227	0.126012	0.12624	0.110739	0.371919	0.186427	6.15129	13.1528
Evening-preference	ALSPAC	58	rs6575005	T	C	0.759537	0.860805	0.485379	0.019962	0.0733267	0.624927	0.487438	-0.0659713	0.0759384	0.160615	0.107535	-0.00772555	0.142179	-0.118194	0.124064	0.177298	0.230411	13.8692	15.0472
Evening-preference	ALSPAC	59	rs10483350	G	A	0.197416	0.360274	0.360117	0.0547666	0.0784974	0.0509198	0.429468	-0.0365192	0.0838788	0.054706	0.111461	0.149224	0.151672	0.0179625	0.138097	-0.294626	0.255352	-44.4112	16.3176
Evening-preference	ALSPAC	60	rs61985058	T	C	0.146235	0.61232	0.395028	0.0880688	0.0888533	-0.565885	0.620825	0.128028	0.0915052	-0.0821247	0.131186	0.124653	0.170231	0.114301	0.151171	0.0568096	0.260275	9.91446	18.5557
Evening-preference	ALSPAC	61	rs55658675	C	T	0.63568	-0.264566	0.32259	-0.0443177	0.0647119	-0.0720887	0.355636	0.00816926	0.0681273	0.127483	0.0937613	-0.179089	0.124885	0.140799	0.115564	0.127617	0.196383	29.1454	13.3473
Evening-preference	ALSPAC	62	rs11621908	C	T	0.915177	-0.312752	0.50014	-0.125062	0.107972	-0.0437465	0.612867	0.115731	0.121799	-0.092731	0.156298	0.404918	0.259117	0.61794	0.248172	0.810766	0.46166	-43.0467	23.1642
Evening-preference	ALSPAC	63	rs8038326	A	G	0.737923	-0.292746	0.33996	-0.013326	0.0709077	0.518346	0.458669	0.156335	0.0773226	-0.080469	0.100368	0.139717	0.143646	0.34739	0.135791	-0.106614	0.209473	-28.4148	14.7711
Evening-preference	ALSPAC	64	rs3095508	C	A	0.592784	0.587765	0.350542	0.021583	0.0630583	-0.049891	0.350082	-0.0350811	0.0661248	-0.0197351	0.0896345	-0.0173678	0.124099	-0.0667096	0.109492	-0.19822	0.186505	0.710192	12.9758
Evening-preference	ALSPAC	65	rs11643715	G	C	0.295991	-0.224065	0.358082	0.0674897	0.0670811	0.27977	0.354652	0.000852503	0.0710263	-0.0404098	0.0968595	-0.182788	0.138893	0.0178959	0.117989	0.0716088	0.198718	25.1355	13.9361
Evening-preference	ALSPAC	66	rs9940646	C	G	0.605727	0.274159	0.329092	-0.0159648	0.0635609	0.430738	0.3764	-0.0360148	0.0665873	0.0426525	0.0910069	-0.00573012	0.124737	0.0230067	0.111457	0.0380592	0.189967	-6.47971	13.1063
Evening-preference	ALSPAC	67	rs75539574	C	A	0.0886732	0.10846	0.560653	0.0788392	0.110924	0.643072	0.507189	0.172385	0.113518	-0.0456566	0.162416	-0.0781552	0.229645	0.139848	0.187839	-0.414059	0.400231	-4.3204	23.2649
Evening-preference	ALSPAC	68	rs8050478	G	A	0.48912	-0.365953	0.316645	0.0277055	0.0618476	-0.991304	0.389565	-0.14625	0.0655431	-0.0490065	0.088476	-0.120431	0.122714	0.0891496	0.108616	-0.108092	0.18727	-2.07252	12.8372
Evening-preference	ALSPAC	69	rs7503199	C	T	0.735517	0.0260907	0.352629	-0.06727	0.0682264	-0.136062	0.377702	0.0404827	0.073625	-0.0301081	0.0991312	-0.13264	0.133226	0.105537	0.124693	0.317116	0.225408	-11.1708	14.3872
Evening-preference	ALSPAC	70	rs205024	T	C	0.385412	0.00539864	0.330935	-0.0599809	0.0640311	0.124277	0.352254	0.00716461	0.0669493	0.0646529	0.0901721	-0.15333	0.127666	-0.0547929	0.111784	0.113162	0.190178	4.40962	13.1889
Evening-preference	ALSPAC	71	rs2139261	G	C	0.754734	0.0233341	0.458119	-0.0476824	0.087551	0.166014	0.507589	-0.111934	0.0914623	0.00954034	0.125823	-0.178577	0.16859	0.0400773	0.155548	0.136628	0.269421	16.7497	18.2078
Evening-preference	ALSPAC	72	rs1991556	G	A	0.759357	0.211986	0.387246	0.00671964	0.0733761	0.645527	0.494566	0.0684898	0.0779194	0.0184032	0.105507	0.262991	0.155144	0.123802	0.132452	0.00474991	0.218405	-21.6089	15.1785
Evening-preference	ALSPAC	73	rs9903973	C	T	0.475433	0.0713998	0.314522	0.0269081	0.0617616	-0.126811	0.345216	0.0795993	0.0650107	-0.0954021	0.0885318	-0.262728	0.123791	-0.133563	0.108635	-0.0180027	0.185634	22.2725	12.7869
Evening-preference	ALSPAC	74	rs12607679	T	C	0.732274	-0.330956	0.334419	-0.00995359	0.0695107	0.0136835	0.389489	0.0162768	0.0733899	-0.0703018	0.0979872	-0.0303613	0.134969	0.259596	0.129815	-0.0197742	0.204081	4.66086	14.3479
Evening-preference	ALSPAC	75	rs10421649	A	T	0.559161	0.421533	0.334675	0.0281937	0.064869	0.132811	0.364634	0.000994118	0.0679723	0.132003	0.0932024	-0.0304892	0.127751	0.0730696	0.114047	-0.13399	0.191426	-4.21727	13.3391
Evening-preference	ALSPAC	76	rs2072727	T	C	0.416417	-0.29695	0.330065	0.0127564	0.0629378	-0.428095	0.369594	-0.0615724	0.0668068	0.00128519	0.090292	0.13753	0.124499	0.0379467	0.111358	0.311717	0.184219	3.0976	13.0557
Evening-preference	ALSPAC	77	rs72804080	G	A	0.149705	-0.435829	0.536365	0.134983	0.0850682	0.186175	0.45712	-0.0328127	0.0927447	0.21089	0.118237	-0.0791044	0.179325	-0.148591	0.161981	0.209921	0.24121	9.53275	18.09
Evening-preference	ALSPAC	78	rs7556815	A	G	0.220335	0.865516	0.346428	-0.0287401	0.077091	0.253384	0.39907	-0.0228574	0.0806214	-0.227528	0.115648	-0.11664	0.155584	-0.336668	0.147186	0.279455	0.213411	21.0275	15.8015
Morning-preference	BiB	1	rs34556183 a	A	G	0.964626	15.5552	1078.97	15.7155	1750.96	0.506716	0.620612	-0.377433	0.284682	-0.0481636	0.34467	0.261504	0.483415	-0.246482	0.450064	-1.96935	0.474993	-37.6795	61.0744
Morning-preference	BiB	2	rs915416	C	G	0.299235	0.349684	0.328642	-0.26886	0.533675	0.0335806	0.216325	0.00204786	0.127425	-0.0815752	0.139575	-0.0725628	0.177402	0.114096	0.186516	-0.0134462	0.32409	-30.4359	24.2277
Morning-preference	BiB	3	rs12611523	A	G	0.533248	-0.580932	0.329953	0.826518	0.518559	-0.0684948	0.195989	0.126414	0.115515	-0.0873755	0.125969	-0.03043	0.163731	0.113299	0.177238	-0.0593374	0.297525	-25.1033	22.1394
Morning-preference	BiB	4	rs4128364	C	T	0.330306	-0.12228	0.349522	1.26589	0.490504	-0.255876	0.21571	0.302533	0.11903	-0.141059	0.132737	0.130435	0.168885	0.169076	0.180538	-0.0329219	0.322449	-24.3163	23.1978
Morning-preference	BiB	5	rs4538155	T	C	0.637058	-0.267149	0.319629	0.469234	0.525761	-0.127523	0.199467	0.126835	0.122926	-0.202853	0.12905	-0.265794	0.163985	-0.142184	0.179808	0.469286	0.343869	47.8336	22.911
Morning-preference	BiB	6	rs11885663	T	C	0.261293	-0.815971	0.457603	-0.154769	0.551188	-0.157594	0.229885	0.0192873	0.130596	-0.0657046	0.146175	0.0365412	0.179878	0.00704993	0.196102	0.0567537	0.335321	-34.1439	25.0714
Morning-preference	BiB	7	rs10173260	C	T	0.642347	0.586724	0.382545	-0.0659686	0.519867	0.0430497	0.213743	-0.0456606	0.128541	-0.0397163	0.139202	0.23412	0.184195	0.0211623	0.194266	0.526073	0.350443	-4.30803	24.4851
Morning-preference	BiB	8	rs112230981	A	G	0.946344	0.740698	1.03389	-0.596836	0.86757	0.211409	0.523907	0.0318455	0.266641	0.145715	0.298553	-0.23192	0.339347	0.241365	0.443456	-1.38769	0.456493	-28.6897	50.6089
Morning-preference	BiB	9	rs17732997	C	G	0.565017	0.0960034	0.318602	-0.416472	0.46142	-0.0273287	0.199167	-0.145925	0.117459	0.122277	0.128618	-0.107603	0.160657	0.00248534	0.173982	-0.185687	0.29534	1.68761	22.3266
Morning-preference	BiB	10	rs7644809	T	C	0.427789	-0.12677	0.337121	-0.0280436	0.486112	-0.166794	0.206232	-0.0756624	0.121737	0.0683088	0.133817	0.237676	0.166629	0.34777	0.180959	-0.351348	0.323577	-7.21602	23.3067
Morning-preference	BiB	11	rs13088093	G	T	0.34665	-0.107643	0.354644	-0.136005	0.540748	-0.386311	0.231922	0.184076	0.128686	-0.186157	0.143621	0.207812	0.176933	0.0597509	0.196119	-0.896295	0.402733	5.0532	24.7644
Morning-preference	BiB	12	rs7616632	T	G	0.529507	0.408357	0.33336	0.297498	0.478151	-0.166926	0.199849	0.167708	0.117816	0.012592	0.128299	0.155956	0.163201	-0.0811019	0.175513	-0.999572	0.331895	-19.2138	22.3987
Morning-preference	BiB	13	rs269054	A	T	0.42767	-0.171026	0.329866	0.605824	0.480198	-0.0674619	0.204372	-0.209477	0.120663	-0.055738	0.129472	0.03576	0.164928	-0.0667506	0.179709	0.00683021	0.306665	30.9582	22.7076
Morning-preference	BiB	14	rs2192528	A	G	0.483912	0.187316	0.320745	0.575849	0.489473	0.0695357	0.197592	0.0182428	0.115235	-0.106412	0.127446	-0.237745	0.164146	-0.106886	0.174494	-0.300554	0.30336	-4.35304	22.2545
Morning-preference	BiB	15	rs17427571	A	G	0.678078	-0.167237	0.325504	-0.18581	0.493992	-0.248184	0.201276	0.06921	0.125331	-0.23212	0.132714	0.103326	0.177324	-0.0731149	0.188448	-0.48715	0.301046	-27.7853	23.7485
Morning-preference	BiB	16	rs35531607	C	T	0.462738	0.0664126	0.319046	0.422857	0.482081	0.0174592	0.198849	-0.0429389	0.117338	-0.00752655	0.127507	0.293214	0.16339	0.0271192	0.175867	-0.415211	0.311624	-20.062	22.2748
Morning-preference	BiB	17	rs13109404	T	G	0.915	-0.167627	0.553874	-0.190992	0.89331	0.949196	0.540612	0.169988	0.228711	-0.514783	0.219032	-0.240436	0.295889	0.0184384	0.350005	-0.866654	0.433632	-47.6807	42.9692
Morning-preference	BiB	18	rs365663	A	G	0.546888	-0.251752	0.312162	0.158135	0.457702	-0.281005	0.196498	0.0468704	0.116584	0.00990716	0.126652	0.180104	0.161497	-0.113757	0.173404	0.470345	0.309593	20.2354	22.1062
Morning-preference	BiB	19	rs460692	C	T	0.153214	0.340629	0.427252	-0.624559	0.919078	0.0975721	0.288235	0.0345149	0.169689	0.343763	0.166566	-0.145384	0.254225	0.0464087	0.255333	-0.0552647	0.452579	-11.7655	32.2384
Morning-preference	BiB	20	rs56372231	T	C	0.305289	0.349398	0.337448	1.0594	0.49645	-0.26259	0.230053	-0.0553172	0.130565	0.092742	0.138645	0.115528	0.17682	0.44692	0.185299	0.321562	0.317589	6.57512	24.7116
Morning-preference	BiB	21	rs180769	T	C	0.434932	0.0187296	0.310892	0.712215	0.458743	0.193387	0.190765	0.133067	0.113179	-0.0407922	0.124047	-0.0658374	0.159258	-0.00496187	0.171703	-0.0744648	0.295664	-10.2875	21.7372
Morning-preference	BiB	22	rs11567976	T	C	0.573282	-0.0728008	0.322665	0.579749	0.513951	0.290908	0.20573	0.0453508	0.119326	0.10237	0.129101	-0.0720668	0.167243	0.0796922	0.181931	0.485998	0.318402	-6.51802	22.7545
Morning-preference	BiB	23	rs151014368	A	G	0.222279	0.646243	0.401329	0.340774	0.611724	-0.068127	0.275503	0.171989	0.159123	-0.15607	0.184459	-0.13312	0.232824	-0.333438	0.264836	0.428873	0.386508	21.6148	31.5263
Morning-preference	BiB	24	rs61796569	T	C	0.263878	-0.391444	0.398343	-1.19021	0.760136	-0.38889	0.242298	0.0724592	0.127443	-0.157663	0.144737	-0.0392191	0.180918	-0.147519	0.201888	0.208685	0.321807	52.8766	24.6223
Morning-preference	BiB	25	rs80193650	G	A	0.124847	0.585706	0.494702	0.951981	0.690328	0.104585	0.326826	0.123675	0.192602	-0.159408	0.220071	-0.726345	0.326619	-0.602696	0.343146	0.00118729	0.509711	1.50334	37.6962
Morning-preference	BiB	26	rs113113059	T	C	0.873673	0.832663	0.667449	-0.1508	0.693411	0.228197	0.329743	-0.193417	0.175105	0.110491	0.201264	0.336987	0.279764	0.397551	0.306095	0.397402	0.533403	-28.5227	34.6549
Morning-preference	BiB	27	rs9382445	T	C	0.624456	-0.355972	0.322283	-0.607205	0.47877	0.0276238	0.202015	-0.0133194	0.12105	-0.00980684	0.132115	-0.151914	0.166646	-0.24956	0.179458	-0.0102421	0.311965	8.88391	23.1526
Morning-preference	BiB	28	rs2231265	G	A	0.775782	-0.203381	0.366496	0.622373	0.634252	-0.0780085	0.228104	0.00122604	0.140302	0.141932	0.157565	-0.167534	0.190201	-0.311961	0.201276	-0.59213	0.320249	50.6454	26.6303
Morning-preference	BiB	29	rs9345234	C	A	0.583588	-0.424896	0.318075	-0.524433	0.48265	-0.0362921	0.195913	0.0117427	0.116625	0.123279	0.127724	-0.0721329	0.162353	-0.0470055	0.175899	0.380222	0.311337	38.0813	22.2876
Morning-preference	BiB	30	rs34731055	T	C	0.175952	0.0764287	0.404224	0.10881	0.580149	-0.0267966	0.260993	-0.0241139	0.153693	0.217856	0.154999	-0.393154	0.239544	-0.109704	0.234805	-0.426204	0.450523	9.22614	28.7915
Morning-preference	BiB	31	rs2079070	C	G	0.247823	-0.0994252	0.394663	0.673754	0.533598	-0.0712217	0.238188	0.179319	0.137532	0.0911113	0.150679	-0.326165	0.213004	-0.0482502	0.216672	-0.382706	0.394833	-1.09743	27.0056
Morning-preference	BiB	32	rs7806045	T	C	0.761293	0.0755439	0.36827	0.237368	0.592581	0.065034	0.233517	0.243765	0.14093	-0.054184	0.142168	0.336411	0.19971	0.232333	0.213212	0.482037	0.393104	-28.4496	25.3859
Morning-preference	BiB	33	rs330088	C	T	0.573724	0.230399	0.36076	0.393048	0.520843	0.138146	0.210486	0.199109	0.127479	-0.00928805	0.135957	0.180949	0.180455	0.0958982	0.191962	-0.0973461	0.322262	-34.6814	23.9899
Morning-preference	BiB	34	rs73219758	G	A	0.697619	0.477222	0.38978	1.00776	0.658931	0.0758529	0.216462	0.0699079	0.126779	-0.0187576	0.135596	-0.234981	0.172031	-0.0762215	0.189122	0.133471	0.337325	-23.5465	24.1391
Morning-preference	BiB	35	rs12567114	A	G	0.288656	0.0303025	0.356401	0.534811	0.497405	0.0760177	0.22333	-0.246991	0.135867	0.0248621	0.141607	0.242812	0.178159	0.126978	0.195305	-0.221207	0.361418	-6.34558	25.1543
Morning-preference	BiB	36	rs10973207	T	G	0.160782	0.404817	0.401422	-0.536712	0.803861	0.121261	0.263571	0.0237247	0.162427	0.0313444	0.176392	-0.143251	0.239673	0.4594	0.220773	0.303879	0.393402	4.01084	31.1664
Morning-preference	BiB	37	rs1776776	T	C	0.854575	-0.704249	0.397324	0.185541	0.786878	-0.229415	0.285548	-0.0540242	0.174172	0.0917348	0.195023	-0.185773	0.232712	0.224264	0.290045	-0.412207	0.407738	-29.7789	33.825
Morning-preference	BiB	38	rs12246842	A	G	0.437619	-0.166196	0.340005	0.450164	0.488433	0.1001	0.204804	0.0626648	0.123808	-0.151012	0.13215	-0.123018	0.173982	-0.168717	0.188388	0.610274	0.318735	27.2495	23.4953
Morning-preference	BiB	39	rs10761674	C	T	0.489388	0.0909664	0.315463	0.127269	0.463162	-0.206565	0.199381	-0.0780067	0.117332	-0.0962923	0.125065	-0.0397409	0.161943	0.0191628	0.17509	0.683451	0.312368	8.22452	22.0653
Morning-preference	BiB	40	rs11190970	G	A	0.799082	-0.176561	0.37221	-0.0686521	0.599293	-0.154192	0.239208	-0.130582	0.140429	0.0924036	0.162461	-0.0766018	0.199338	-0.0747103	0.215176	-0.18123	0.352332	25.9909	27.7829
Morning-preference	BiB	41	rs7915425	T	C	0.17881	-0.765971	0.545264	0.208641	0.574639	0.0914213	0.260248	0.139927	0.149723	0.0670595	0.165862	-0.0348603	0.212788	0.212639	0.216743	-0.39973	0.451194	-39.467	29.3866
Morning-preference	BiB	42	rs1517572	C	A	0.570459	0.54354	0.357208	-0.0751054	0.485897	0.474155	0.214951	-0.0765678	0.120341	0.036144	0.130391	0.0882101	0.166903	0.234967	0.184199	-0.103195	0.310646	-6.77	22.8924
Morning-preference	BiB	43	rs4592416	G	A	0.443418	0.223645	0.306916	0.034748	0.45842	-0.163736	0.193279	-0.0378482	0.112559	-0.0350515	0.122307	0.0224856	0.159296	0.206795	0.171324	-0.114983	0.298948	-19.9782	21.6233
Morning-preference	BiB	44	rs11602180	C	T	0.844167	-0.537555	0.416816	1.92045	1.24688	0.0111214	0.296396	0.1132	0.177035	0.189696	0.195096	-0.0450821	0.23472	0.283079	0.278095	-0.211604	0.42056	25.5129	33.2292
Morning-preference	BiB	45	rs174560	C	T	0.416037	-0.100797	0.391387	-0.181198	0.586683	-0.203225	0.246529	0.204357	0.137694	0.246906	0.149447	-0.153443	0.199026	-0.0320466	0.211857	0.000287762	0.361928	-27.2636	26.736
Morning-preference	BiB	46	rs62120041	T	C	0.933418	-0.398282	0.552715	0.394752	1.10068	-0.210459	0.36049	-0.062342	0.24302	0.281594	0.272171	-0.125286	0.306433	0.238977	0.385402	-0.547404	0.492186	-97.7991	44.1772
Morning-preference	BiB	47	rs12791153	T	A	0.0862075	-0.484645	0.728595	0.676615	0.739814	0.0831735	0.365822	-0.252163	0.236411	-0.423309	0.282726	0.130669	0.311866	-0.183045	0.373848	0.30875	0.504451	-32.8709	43.4004
Morning-preference	BiB	48	rs1553132	G	A	0.245561	-0.23121	0.39497	-0.206386	0.590376	0.0271289	0.228779	-0.20356	0.140874	0.0286608	0.149105	0.0683976	0.188473	0.14333	0.200851	-0.138191	0.362135	14.1657	26.0572
Morning-preference	BiB	49	rs1939455	G	T	0.872398	0.959341	0.713667	-0.805669	0.619811	-0.0362208	0.313197	-0.0311004	0.187352	0.0188946	0.214045	-0.141168	0.249055	-0.132363	0.269253	0.616204	0.582271	19.4856	36.1668
Morning-preference	BiB	50	rs7115226	A	C	0.0668707	0.487691	0.467811	-270.721	35420.8	-0.132335	0.399155	0.0451333	0.217124	-0.377483	0.274929	0.33313	0.281872	-0.298479	0.391099	0.050287	0.52184	-10.8152	42.7717
Morning-preference	BiB	51	rs1263056	A	G	0.522279	-0.532434	0.332757	0.362451	0.498892	-0.238165	0.203262	0.0850855	0.118957	0.0589583	0.128186	0.130812	0.163892	0.264358	0.179552	0.353714	0.312713	-16.3469	22.545
Morning-preference	BiB	52	rs7951019	G	T	0.0226701	0.751091	2.18735	-0.235483	3.3314	-1.30177	1.64969	-1.50378	0.968557	1.5504	0.817471	0.610494	1.09133	0.766344	1.15423	1.33433	1.91713	-50.6677	161.159
Morning-preference	BiB	53	rs1057703	G	T	0.160102	-0.895659	0.639573	-3.37861	2.93392	-0.711359	0.371658	0.0363134	0.169325	0.178148	0.179755	-0.0404062	0.239479	-0.12191	0.267908	0.467446	0.391204	40.9894	32.4965
Morning-preference	BiB	54	rs34354917	C	A	0.659558	0.816331	0.465197	-0.285598	0.559152	0.187685	0.247501	-0.164711	0.13732	-0.189184	0.149658	-0.0403037	0.195525	-0.175964	0.205064	0.409267	0.397815	-4.03647	26.7291
Morning-preference	BiB	55	rs11614986	A	G	0.843776	0.578712	0.542084	-0.532124	0.576905	0.186337	0.299523	-0.127458	0.165827	-0.230608	0.177319	-0.26143	0.217813	-0.214176	0.241263	0.0993979	0.458854	-11.5312	32.389
Morning-preference	BiB	56	rs4767550	G	A	0.411259	0.207307	0.324426	-0.108412	0.490529	-0.134735	0.20645	-0.180279	0.122696	-0.132461	0.134645	-0.105015	0.168755	-0.287755	0.187171	0.109432	0.302738	54.7924	23.0975
Morning-preference	BiB	57	rs374153	C	T	0.142126	0.097544	0.457398	0.0279323	0.675392	0.537222	0.251323	0.379337	0.15808	0.172195	0.181231	0.0418638	0.233226	0.375253	0.230695	0.268919	0.41219	-58.557	32.4427
Morning-preference	BiB	58	rs6575005	T	C	0.76665	0.0293363	0.383292	-0.425197	0.540801	0.268932	0.244984	0.0542457	0.141587	-0.141032	0.148722	0.171489	0.20589	-0.110962	0.209402	-0.576526	0.322373	-13.1539	26.6488
Morning-preference	BiB	59	rs10483350	G	A	0.216122	-0.488751	0.445157	0.355267	0.511997	-0.24573	0.2575	0.0911869	0.137469	0.224073	0.14285	-0.041834	0.195711	-0.210333	0.22386	-0.0117183	0.362585	43.846	26.4227
Morning-preference	BiB	60	rs61985058	T	C	0.18233	-0.00783874	0.467732	-1.53163	1.13412	0.0760158	0.285671	-0.212446	0.177771	0.147137	0.174272	0.0155013	0.235064	0.0289107	0.251755	0.00281493	0.449694	-11.9436	32.1212
Morning-preference	BiB	61	rs55658675	C	T	0.65898	-0.406628	0.323748	-0.384014	0.486581	0.133968	0.212823	-0.0995401	0.12219	0.169212	0.138546	0.318126	0.177849	0.266451	0.191407	-0.125251	0.311665	-32.662	23.6354
Morning-preference	BiB	62	rs11621908	C	T	0.926139	-0.465424	0.502476	274.277	33231.7	0.236203	0.402625	-0.220042	0.21184	-0.131822	0.240083	-0.522687	0.263594	-0.418434	0.29094	0.705539	0.762923	63.2861	43.2275
Morning-preference	BiB	63	rs8038326	A	G	0.732398	-0.0403014	0.349919	-0.571241	0.468174	-0.264539	0.20937	0.0712109	0.131775	0.07832	0.142845	-0.275578	0.174243	-0.214625	0.18993	-0.280317	0.314603	-14.2182	24.9206
Morning-preference	BiB	64	rs3095508	C	A	0.573929	-0.352251	0.318336	0.149399	0.488271	-0.121346	0.201631	0.0777769	0.119213	0.0259851	0.127276	0.0537732	0.163871	-0.106811	0.176577	0.365505	0.31467	27.2316	22.4646
Morning-preference	BiB	65	rs11643715	G	C	0.29483	-0.942472	0.447023	0.282959	0.475626	-0.363304	0.231796	-0.0636138	0.131338	-0.143372	0.140378	0.0926899	0.176686	-0.154979	0.19967	-0.3044	0.347699	3.40698	24.4405
Morning-preference	BiB	66	rs9940646	C	G	0.541361	-0.409827	0.31684	0.255482	0.461753	-0.343268	0.197277	-0.269371	0.115034	0.0568244	0.124512	-0.271001	0.160075	-0.32593	0.173741	-0.0871904	0.294012	-7.36198	22.0019
Morning-preference	BiB	67	rs8050478	G	A	0.50619	0.110546	0.319554	0.312482	0.468789	-0.86467	0.210255	0.0785812	0.115968	0.181993	0.12942	0.209847	0.162846	0.313609	0.177601	0.0115115	0.299979	-11.0313	22.2623
Morning-preference	BiB	68	rs75539574	C	A	0.0743878	0.943407	0.51984	-0.172926	0.958688	-0.35767	0.469467	-0.13056	0.248101	0.271122	0.244616	0.461199	0.298934	0.71639	0.307206	-0.417553	0.74014	-140.391	45.7771
Morning-preference	BiB	69	rs7503199	C	T	0.72602	0.13213	0.380192	-0.0118567	0.556029	-0.0206578	0.225323	-0.0491611	0.134529	0.29244	0.159501	0.0635015	0.192297	-0.228628	0.200073	-0.37727	0.3245	-1.68717	26.0303
Morning-preference	BiB	70	rs205024	T	C	0.38398	0.529963	0.33527	0.565466	0.496771	-0.308675	0.21184	0.1652	0.121347	0.134732	0.134426	0.137816	0.172225	0.126901	0.185064	-0.218993	0.324921	-6.34015	23.6953
Morning-preference	BiB	71	rs1991556	G	A	0.75352	-0.112291	0.365702	0.601424	0.657652	-0.158635	0.230348	-0.126667	0.133186	0.0165463	0.146047	0.0868164	0.191074	-0.0794266	0.19858	-0.226304	0.337141	7.94448	25.7481
Morning-preference	BiB	72	rs9903973	C	T	0.462772	-0.172295	0.323796	0.201353	0.453358	-0.0200846	0.197378	0.10711	0.116467	0.0417672	0.123425	-0.108082	0.163305	-0.123358	0.176064	-0.275181	0.304653	14.1715	22.1415
Morning-preference	BiB	73	rs12607679	T	C	0.731582	0.815915	0.449151	0.451468	0.575231	-0.0588037	0.218106	0.0554026	0.131064	-0.0387559	0.138245	0.0477866	0.181431	0.253799	0.20648	0.232356	0.356664	-22.6624	24.7521
Morning-preference	BiB	74	rs10421649	A	T	0.576412	-0.161874	0.326406	-0.352813	0.483215	-0.0117228	0.201103	-0.106403	0.12106	0.0143582	0.133114	-0.0256277	0.167714	0.256589	0.18541	0.379608	0.321718	31.5518	23.1486
Morning-preference	BiB	75	rs2072727	T	C	0.482959	-0.160497	0.337621	0.501811	0.49492	0.29032	0.207427	0.0764341	0.122146	0.0530884	0.134955	-0.212056	0.170191	-0.0492676	0.182525	0.221247	0.31744	-9.15678	23.389
Morning-preference	BiB	76	rs72804080	G	A	0.141752	-2.5266	1.28699	0.670761	0.615841	-0.348073	0.332287	0.197652	0.168956	0.00333748	0.193512	-0.131725	0.256383	0.024685	0.261341	-0.837278	0.605607	0.694357	33.6438
Morning-preference	BiB	77	rs7556815	A	G	0.243537	-0.463823	0.433494	0.145088	0.541825	0.071488	0.232971	-0.0552514	0.139835	0.264393	0.145341	-0.368532	0.209198	-0.244365	0.219609	0.0355722	0.360755	30.3484	26.5845
Evening-preference	BiB	1	rs34556183 a	A	G	0.962245	15.7279	1640.11	15.6225	2530.2	0.1144	0.486622	0.640737	0.408759	-0.299721	0.31041	-0.520288	0.396247	-0.506883	0.395419	-2.145	0.621931	-62.5276	58.3292
Evening-preference	BiB	2	rs915416	C	G	0.275374	-0.56972	0.583193	0.218342	0.888437	0.245958	0.189173	0.105359	0.134573	-0.1192	0.141929	-0.0607192	0.198372	0.0558309	0.18699	0.352232	0.4178	-3.0368	24.5334
Evening-preference	BiB	3	rs12611523	A	G	0.54699	0.125024	0.443082	-0.106779	0.756989	0.0990631	0.176527	-0.0727098	0.121651	0.0618772	0.124373	-0.0832647	0.172092	-0.0428926	0.166503	-0.243571	0.395762	31.91	21.7006
Evening-preference	BiB	4	rs4128364	C	T	0.342058	1.01431	0.479869	0.744095	0.778239	0.0125457	0.189853	-0.0210354	0.131325	0.163875	0.132463	0.138905	0.183106	0.0665778	0.177321	0.381492	0.42377	12.3137	23.4443
Evening-preference	BiB	5	rs4538155	T	C	0.667789	0.423119	0.488911	1.0782	1.05203	-0.216372	0.183874	-0.331908	0.127432	0.00126688	0.134263	0.241532	0.193846	-0.035293	0.17717	-0.301409	0.393273	-42.3852	23.2495
Evening-preference	BiB	6	rs11885663	T	C	0.268776	-0.257447	0.515558	-0.136098	0.894562	-0.0110473	0.202622	0.111581	0.137647	0.063178	0.141663	0.0938006	0.193802	0.0623745	0.186492	0.127439	0.416745	22.4898	24.9266
Evening-preference	BiB	7	rs10173260	C	T	0.641395	-0.0660194	0.4916	-0.413045	0.827466	-0.0358689	0.196752	0.100134	0.137971	-0.113349	0.141921	0.137678	0.198078	0.17487	0.191443	0.221614	0.467544	-11.9671	24.6455
Evening-preference	BiB	8	rs112230981	A	G	0.953333	1.40657	2.10694	-1.52522	1.06307	0.308976	0.497161	0.739188	0.384248	-0.0683055	0.302069	0.644789	0.55893	1.49108	0.764878	-1.06795	0.68569	28.5639	54.1875
Evening-preference	BiB	9	rs17732997	C	G	0.573384	-0.100776	0.45078	0.913976	0.894456	-0.136721	0.180705	-0.198128	0.124809	0.143567	0.129456	0.0527701	0.176531	0.228629	0.173891	0.435737	0.416372	-26.0754	22.2439
Evening-preference	BiB	10	rs7644809	T	C	0.412602	0.314452	0.478835	-1.32448	0.940213	0.178641	0.190324	0.0561989	0.132623	0.278952	0.136749	-0.17726	0.192261	-0.249516	0.186602	0.334891	0.428418	3.07883	23.9274
Evening-preference	BiB	11	rs13088093	G	T	0.349898	0.00943359	0.499516	0.787104	0.749661	0.0313799	0.199666	0.247837	0.134638	0.104772	0.140475	-0.232439	0.204281	0.071942	0.186614	-0.295573	0.467945	-19.4145	24.6859
Evening-preference	BiB	12	rs7616632	T	G	0.522398	-0.257401	0.444148	0.0150749	0.713096	0.0797264	0.177999	0.0732762	0.123002	0.0416873	0.126818	-0.0905783	0.175964	0.0960316	0.170575	0.323676	0.406135	16.4586	22.1384
Evening-preference	BiB	13	rs269054	A	T	0.426786	-0.025558	0.460693	0.399926	0.803298	-0.295717	0.193987	-0.0432612	0.131292	-0.0230829	0.132719	-0.313063	0.189744	-0.214491	0.179894	-0.512896	0.438962	19.0467	23.18
Evening-preference	BiB	14	rs2192528	A	G	0.489439	0.629118	0.457148	0.03675	0.735672	-0.197409	0.176144	-0.0580242	0.120608	-0.164183	0.124537	-0.402999	0.175979	-0.0727252	0.165648	1.32096	0.485907	22.0824	21.5662
Evening-preference	BiB	15	rs17427571	A	G	0.678946	0.332765	0.532423	1.36396	1.23613	0.246782	0.202527	0.146787	0.137063	0.0845633	0.138492	-0.174455	0.185085	-0.148484	0.178187	-0.465665	0.40739	0.247336	23.8183
Evening-preference	BiB	16	rs35531607	C	T	0.470901	0.261834	0.4317	0.283131	0.782919	-0.0281337	0.178177	-0.0994471	0.122482	0.0355387	0.124702	-0.00609697	0.174068	-0.162085	0.169023	-0.0650056	0.400343	30.1763	21.8069
Evening-preference	BiB	17	rs13109404	T	G	0.917024	-0.0944397	0.772702	-2.01989	0.8416	-0.391176	0.316809	-0.314887	0.217985	-0.0131237	0.240417	0.307489	0.378908	0.454677	0.387364	-0.79026	0.662545	-62.7085	42.0292
Evening-preference	BiB	18	rs365663	A	G	0.547381	-0.0718393	0.461698	-2.24647	1.09348	-0.144116	0.185391	0.0912667	0.129081	0.056465	0.132141	0.334468	0.187596	0.263733	0.179131	-0.286281	0.411041	-12.2108	23.1084
Evening-preference	BiB	19	rs460692	C	T	0.147806	0.635813	0.55515	-1.9438	2.14453	-0.078235	0.269437	-0.436967	0.20916	-0.215141	0.197918	0.0693222	0.25733	-0.035822	0.251851	0.149693	0.567124	-15.3876	32.7725
Evening-preference	BiB	20	rs56372231	T	C	0.298231	0.520358	0.473811	0.904916	0.751651	0.171961	0.191712	0.00989031	0.132717	0.039201	0.137137	0.068277	0.188705	0.119494	0.181068	0.311717	0.408594	-14.5201	24.0702
Evening-preference	BiB	21	rs180769	T	C	0.454643	0.653021	0.465367	0.478956	0.800024	-0.222429	0.183225	0.00225766	0.125555	0.00134825	0.127111	-0.259486	0.180391	0.0860237	0.169345	0.0510046	0.402002	9.45181	22.2704
Evening-preference	BiB	22	rs11567976	T	C	0.588997	-1.08728	0.451536	-0.362624	0.717705	0.186456	0.179557	-0.0636436	0.123397	-0.0910704	0.125755	0.207363	0.180158	0.243374	0.173429	-0.253677	0.385145	-16.7734	22.0483
Evening-preference	BiB	23	rs151014368	A	G	0.23267	-0.288411	0.643597	-0.24992	1.16258	0.125026	0.253349	0.0673715	0.176745	0.0267282	0.181521	0.529268	0.240009	0.383272	0.234158	-0.227355	0.601387	-71.1797	31.9553
Evening-preference	BiB	24	rs61796569	T	C	0.270629	0.642532	0.474974	-1.17849	1.18955	0.250363	0.19896	-0.162148	0.147318	0.16949	0.139848	0.25131	0.193415	0.349358	0.183157	-0.0707261	0.469918	-64.1277	25.1835
Evening-preference	BiB	25	rs80193650	G	A	0.130068	-0.0909782	0.794745	0.283487	1.25314	0.355905	0.284394	-0.121576	0.213949	0.354569	0.197158	0.0243995	0.291855	0.385181	0.261822	-0.209107	0.698596	-63.8298	37.0477
Evening-preference	BiB	26	rs113113059	T	C	0.869456	-1.32986	0.526438	-1.42299	0.96363	-0.307486	0.262726	-0.159325	0.188779	-0.05972	0.193707	-0.15417	0.263068	-0.194583	0.252652	-1.40158	0.513481	-58.0338	34.5737
Evening-preference	BiB	27	rs9382445	T	C	0.658759	0.494386	0.530833	-0.517394	0.744113	0.262106	0.196616	-0.0468389	0.130584	-0.0693771	0.135155	0.305619	0.197467	0.301454	0.189275	0.479289	0.449441	4.65494	23.7864
Evening-preference	BiB	28	rs2231265	G	A	0.764507	-0.0441497	0.500754	0.888023	1.18949	0.0964113	0.209696	-0.0725388	0.141881	0.0469034	0.149328	-0.0808473	0.202886	-0.372648	0.183403	0.799715	0.596183	29.5603	25.5592
Evening-preference	BiB	29	rs9345234	C	A	0.57716	-0.574809	0.431562	0.905141	0.897136	-0.0058947	0.179942	-0.219506	0.122082	0.155532	0.127694	0.138293	0.176799	0.190245	0.171004	-0.0754579	0.396543	-25.8573	21.997
Evening-preference	BiB	30	rs34731055	T	C	0.192296	-0.0327013	0.541976	1.71153	0.81073	-0.0314259	0.224651	0.0542863	0.153748	-0.197519	0.163391	-0.381574	0.245828	-0.176333	0.221878	0.199775	0.478477	27.4086	27.454
Evening-preference	BiB	31	rs2079070	C	G	0.251105	0.273295	0.518412	-0.0984301	0.954383	0.0818259	0.216601	-0.0808535	0.154794	0.0460374	0.154814	0.249246	0.20849	0.0705912	0.204709	-0.391287	0.529757	-24.7708	27.2149
Evening-preference	BiB	32	rs7806045	T	C	0.755782	0.00945718	0.495987	-0.355621	0.851693	0.00666689	0.199236	-0.181221	0.137214	0.179502	0.149913	-0.391994	0.186803	0.0273192	0.193838	0.651679	0.541869	21.0806	25.1882
Evening-preference	BiB	33	rs330088	C	T	0.542211	-0.813999	0.514268	-0.265325	0.831655	0.269785	0.200933	0.171199	0.134608	-0.0464351	0.136744	0.269452	0.193188	0.207534	0.185909	0.126876	0.45818	-33.8193	23.9637
Evening-preference	BiB	34	rs73219758	G	A	0.689422	-0.165292	0.471548	0.933254	1.12124	-0.105406	0.192006	-0.187824	0.132643	0.101899	0.138358	-0.0572027	0.188226	0.02521	0.182945	-0.218838	0.421072	10.3243	23.9184
Evening-preference	BiB	35	rs12567114	A	G	0.277432	-0.0742668	0.511248	1.67772	0.792363	0.214085	0.195282	0.115224	0.136262	0.0198145	0.1429	0.252119	0.193232	-0.0664886	0.196065	0.0471276	0.457461	-37.7961	24.9401
Evening-preference	BiB	36	rs10973207	T	G	0.166854	-0.111832	0.637014	-0.271715	1.17126	-0.20823	0.267055	-0.0996438	0.171857	0.0611297	0.170089	0.344659	0.218625	0.05376	0.227039	-0.319457	0.564486	-5.60795	30.137
Evening-preference	BiB	37	rs1776776	T	C	0.849252	-0.108198	0.66468	-0.87597	0.902116	-0.392104	0.247993	0.041741	0.192108	-0.153938	0.181484	-0.243644	0.250873	-0.178215	0.245531	0.503654	0.681619	44.2107	33.4529
Evening-preference	BiB	38	rs12246842	A	G	0.447636	-0.0285428	0.450342	1.02307	0.883363	-0.0138131	0.188961	0.0217423	0.129987	0.235726	0.132182	-0.0319344	0.183828	-0.156775	0.178032	-0.597094	0.452344	-10.0939	23.0607
Evening-preference	BiB	39	rs10761674	C	T	0.474575	0.145035	0.44308	-0.498175	0.735485	0.0935965	0.175726	0.0719421	0.122249	-0.0931442	0.127077	0.204603	0.17423	0.227539	0.168639	0.523866	0.391731	-30.5845	21.9772
Evening-preference	BiB	40	rs11190970	G	A	0.789592	-0.0143765	0.52289	0.731731	1.20215	-0.070263	0.218976	-0.137809	0.148762	-0.0940767	0.154355	0.167971	0.22585	0.0624024	0.212546	-0.226128	0.488365	3.09904	27.1697
Evening-preference	BiB	41	rs7915425	T	C	0.192211	0.0171752	0.591223	0.19273	0.83343	-0.0307604	0.234446	-0.0492251	0.158885	-0.0762261	0.163674	-0.213428	0.238946	-0.172753	0.227389	-0.975604	0.679029	9.63876	28.2944
Evening-preference	BiB	42	rs1517572	C	A	0.565629	0.52205	0.486607	-0.326663	0.769677	0.0489135	0.182115	-0.240604	0.125027	0.0530444	0.130831	-0.0676906	0.179372	0.088818	0.173486	-0.413615	0.413832	-28.12	22.5777
Evening-preference	BiB	43	rs4592416	G	A	0.465663	-1.14979	0.524419	1.50947	0.911327	-0.288795	0.176662	-0.090259	0.120432	-0.159351	0.123816	-0.0627199	0.172733	-0.0447337	0.165959	0.350489	0.386099	27.3138	21.4811
Evening-preference	BiB	44	rs11602180	C	T	0.84619	1.85499	1.22832	0.523681	1.3403	0.486972	0.300758	0.549824	0.210702	-0.0901631	0.192226	0.000918455	0.27433	0.0303119	0.264754	0.149908	0.613434	11.4548	33.8295
Evening-preference	BiB	45	rs174560	C	T	0.426718	-0.316897	0.560038	0.208109	0.893499	-0.0804387	0.216598	-0.107333	0.150221	-0.184279	0.155504	0.163039	0.20805	0.133698	0.201509	0.338187	0.47261	-27.1636	26.6338
Evening-preference	BiB	46	rs62120041	T	C	0.936344	0.368121	1.06763	299.064	54465.6	-0.138685	0.352785	-0.331235	0.234096	-0.35306	0.244079	-0.287519	0.332468	-0.105637	0.339882	284.187	21796	25.2592	46.4715
Evening-preference	BiB	47	rs12791153	T	A	0.0951701	0.379253	0.705571	0.584981	1.212	0.140836	0.306443	0.0386222	0.220451	-0.152925	0.246131	-0.154136	0.337689	0.200761	0.295238	0.72173	0.591528	40.4312	40.7187
Evening-preference	BiB	48	rs1553132	G	A	0.254626	0.465672	0.443806	0.623714	0.778182	0.147365	0.200067	0.0571242	0.14104	-0.0824639	0.147879	-0.159332	0.209284	-0.0195667	0.194986	-0.187004	0.484287	-4.67215	25.3569
Evening-preference	BiB	49	rs1939455	G	T	0.875425	-0.275672	0.669518	7.72825	13.2	-0.157387	0.277299	-0.288706	0.186935	0.222651	0.218193	-0.344085	0.256985	-0.321008	0.250202	1.5609	1.21075	81.4192	35.7373
Evening-preference	BiB	50	rs7115226	A	C	0.0745068	1.00744	0.575414	-292.854	54228.6	-0.0535784	0.339383	-0.0702267	0.228618	-0.194666	0.252237	-0.472372	0.39446	-0.724341	0.426591	0.00822828	0.717324	21.9704	40.7091
Evening-preference	BiB	51	rs1263056	A	G	0.513435	-0.636867	0.463494	0.411226	0.802545	-0.223841	0.183512	0.157642	0.125381	0.0482065	0.127481	0.0518968	0.177627	0.0149262	0.17083	-0.0314341	0.408718	-3.21827	22.2822
Evening-preference	BiB	52	rs7951019	G	T	0.0213776	1.21637	2.54722	5.83278	3.75781	-0.627627	1.51103	0.332977	0.935432	0.0544249	0.994985	1.92041	1.10055	0.286089	1.26303	-1.0963	4.17228	-250.659	168.089
Evening-preference	BiB	53	rs1057703	G	T	0.164864	-0.471082	0.724796	-0.291956	1.18848	-0.0652717	0.259577	-0.290194	0.188453	0.138293	0.173428	-0.182158	0.263073	0.0535388	0.235509	-0.905264	0.829695	-16.1229	31.2864
Evening-preference	BiB	54	rs34354917	C	A	0.615306	0.558713	0.546927	0.370282	0.983391	-0.252118	0.203058	0.0377089	0.14191	-0.00477709	0.142614	0.3745	0.211038	0.20729	0.19668	0.0580849	0.456656	-31.7555	25.0402
Evening-preference	BiB	55	rs11614986	A	G	0.828095	-0.585273	0.574473	-0.751198	0.961575	0.286028	0.277142	0.145063	0.182163	0.00664795	0.183051	-0.150712	0.247154	0.316651	0.261702	0.964434	0.782734	0.205965	31.6978
Evening-preference	BiB	56	rs4767550	G	A	0.400102	-0.230239	0.491084	-0.617314	0.935524	-0.216417	0.199812	-0.155992	0.135851	-0.00476309	0.137411	0.342007	0.189207	0.268469	0.182686	0.16611	0.435368	-59.8871	24.1209
Evening-preference	BiB	57	rs374153	C	T	0.158061	-0.230871	0.649047	0.306352	0.852802	-0.232587	0.262586	0.117829	0.165559	0.147685	0.165047	0.359603	0.217679	0.0628094	0.22589	-0.477613	0.59788	-28.484	30.1497
Evening-preference	BiB	58	rs6575005	T	C	0.767704	-0.753298	0.447318	38.1597	10626.7	0.244701	0.219603	-0.136053	0.141084	0.123199	0.151408	0.0391309	0.207712	-0.0559062	0.196691	-0.73331	0.395355	5.94224	25.8477
Evening-preference	BiB	59	rs10483350	G	A	0.197466	1.21887	0.474476	-294.548	27035.6	-0.174334	0.235573	0.0154718	0.155552	0.0122301	0.162439	0.0320739	0.221651	-0.0572157	0.217043	-0.252843	0.54092	21.6991	28.0876
Evening-preference	BiB	60	rs61985058	T	C	0.176735	-0.637367	0.786382	-11.0514	16.5316	0.0832976	0.243079	0.120167	0.167892	0.0753895	0.176109	0.184185	0.235166	0.206815	0.22388	-0.885097	0.758019	-69.4895	30.975
Evening-preference	BiB	61	rs55658675	C	T	0.636599	-0.292731	0.431783	-0.292248	0.754703	0.167111	0.189243	0.0567604	0.127134	0.000986175	0.129711	0.206722	0.185417	0.194559	0.17765	0.153843	0.431974	-1.79386	22.5496
Evening-preference	BiB	62	rs11621908	C	T	0.924065	0.583222	1.1049	287.007	50198.8	0.0148021	0.338938	-0.281674	0.218667	0.644408	0.30278	-0.675346	0.277278	-0.640418	0.269074	-0.60554	0.601206	60.4495	43.005
Evening-preference	BiB	63	rs8038326	A	G	0.732415	-0.149447	0.503643	0.177542	0.905226	0.481618	0.232716	-0.00810943	0.145663	0.0362181	0.145833	-0.0443817	0.204665	-0.0580455	0.197296	-0.562814	0.422497	5.28875	25.8561
Evening-preference	BiB	64	rs3095508	C	A	0.577432	-0.278657	0.435987	1.47	1.04239	-0.126893	0.175381	-0.0830025	0.123053	-0.050659	0.125469	-0.173556	0.174827	0.0458324	0.170757	-0.241166	0.393247	-10.8249	22.2565
Evening-preference	BiB	65	rs11643715	G	C	0.290731	0.211347	0.496005	-0.510188	0.934675	0.313436	0.194913	-0.0805841	0.142601	-0.0235431	0.146153	-0.278639	0.211918	-0.115603	0.195459	0.462732	0.420846	14.4194	25.1595
Evening-preference	BiB	66	rs9940646	C	G	0.602585	0.920378	0.547973	2.03213	1.26272	0.00314643	0.183294	-0.292704	0.12287	-0.0166973	0.127144	0.12765	0.180214	0.312031	0.178485	-0.211422	0.407111	-39.4955	22.3184
Evening-preference	BiB	67	rs8050478	G	A	0.501786	0.0921605	0.452687	-0.45721	0.814652	-0.271553	0.183474	0.0866895	0.125594	-0.0132543	0.12882	-0.230301	0.17792	-0.169369	0.170763	-0.00761347	0.393037	32.7112	22.345
Evening-preference	BiB	68	rs75539574	C	A	0.0802211	-0.929615	1.1459	1.66517	0.895763	0.276756	0.315313	-0.124725	0.24775	0.315311	0.223405	-0.151149	0.354156	-0.038885	0.328515	0.501504	0.659696	-1.59528	42.4525
Evening-preference	BiB	69	rs7503199	C	T	0.716361	0.237877	0.531853	0.0476208	0.924547	-0.0690826	0.207	-0.140109	0.141813	-0.206693	0.145225	-0.110456	0.202892	0.130732	0.204746	0.265365	0.501603	5.62505	25.8558
Evening-preference	BiB	70	rs205024	T	C	0.393112	0.528035	0.463389	0.36357	0.732318	0.02326	0.185217	-0.135219	0.129514	-0.0601086	0.130925	-0.0280708	0.18302	0.0704966	0.173066	-0.451673	0.418545	1.61872	22.8156
Evening-preference	BiB	71	rs1991556	G	A	0.768061	-0.120647	0.509593	0.176636	0.903206	-0.145276	0.208797	-0.0150026	0.149434	0.2639	0.160121	0.224043	0.224075	0.160859	0.211359	-0.282867	0.461383	-31.9243	26.4755
Evening-preference	BiB	72	rs9903973	C	T	0.462925	-0.906251	0.493514	-0.488372	0.788387	-0.119889	0.180067	-0.0916168	0.124256	0.0775506	0.128563	-0.0177925	0.178425	-0.134736	0.170216	-0.576032	0.419529	19.6348	22.2518
Evening-preference	BiB	73	rs12607679	T	C	0.735272	-0.457754	0.483731	0.89462	1.06858	0.187931	0.211337	0.237403	0.147196	0.0599054	0.144308	-0.055386	0.19721	0.183212	0.200954	0.0825827	0.445306	15.614	25.1493
Evening-preference	BiB	74	rs10421649	A	T	0.565119	0.187344	0.463891	1.19578	1.00668	0.110092	0.194629	-0.135348	0.129921	0.0782619	0.133169	0.189457	0.187961	0.0329217	0.178694	-0.124759	0.434088	-17.4579	23.1601
Evening-preference	BiB	75	rs2072727	T	C	0.456463	0.0537268	0.478827	0.151155	0.834903	-0.0641047	0.191311	0.0179922	0.129991	0.124464	0.131859	-0.336177	0.189471	-0.223772	0.18034	-0.441503	0.440715	28.5965	23.2728
Evening-preference	BiB	76	rs72804080	G	A	0.176156	0.671407	0.51125	-0.320924	1.14941	0.174595	0.231431	0.232028	0.161769	0.142494	0.170806	-0.496139	0.279394	-0.300048	0.251609	-0.119289	0.594492	-11.8423	30.3189
Evening-preference	BiB	77	rs7556815	A	G	0.239201	0.422481	0.485032	-0.916876	1.17953	0.272647	0.207639	0.0373961	0.149607	-0.0746411	0.153984	0.218796	0.201453	-0.123644	0.209204	-0.0480404	0.491038	2.76491	26.6061
Morning-preference	MoBa	1	rs10173260	C	T	0.611	-0.16	0.13	0.005	0.024	0.123	0.102	0.035	0.026	0.052	0.043	0.02	0.04	0.083	0.052	-0.002	0.042	-2.046	4.863
Morning-preference	MoBa	2	rs10421649	A	T	0.538	0.318	0.13	0.023	0.023	0.177	0.099	-0.009	0.025	-0.035	0.042	0.012	0.039	-0.089	0.05	0.015	0.041	7.748	4.718
Morning-preference	MoBa	3	rs10483350	G	A	0.196	-0.01	0.161	-0.025	0.029	-0.065	0.125	-0.003	0.032	-0.043	0.053	0.026	0.049	-0.017	0.064	0.027	0.051	3.127	5.929
Morning-preference	MoBa	4	rs1057703	G	T	0.151	-0.275	0.194	0.047	0.031	-0.224	0.147	-0.066	0.036	-0.088	0.06	-0.062	0.055	-0.001	0.07	0.052	0.056	12.26	6.533
Morning-preference	MoBa	5	rs10761674	C	T	0.466	0.021	0.127	0.02	0.023	-0.039	0.097	0.029	0.025	0.018	0.042	0.053	0.039	0.113	0.05	-0.028	0.041	-8.841	4.693
Morning-preference	MoBa	6	rs10973207	T	G	0.167	-0.078	0.178	0.022	0.031	-0.067	0.133	0.056	0.033	-0.01	0.056	-0.063	0.053	0.014	0.068	0.039	0.054	-4.773	6.302
Morning-preference	MoBa	7	rs11190970	G	A	0.789	0.039	0.16	-0.029	0.028	0.096	0.124	-0.039	0.031	0.016	0.051	-0.042	0.047	-0.011	0.061	-0.038	0.05	5.901	5.768
Morning-preference	MoBa	8	rs112230981	A	G	0.952	0.297	0.342	-0.052	0.052	0.527	0.273	0.086	0.061	-0.086	0.094	0.101	0.095	0.113	0.123	0.207	0.104	9.552	10.948
Morning-preference	MoBa	9	rs113113059	T	C	0.787	0.05	0.157	0	0.028	-0.056	0.117	-0.018	0.031	-0.026	0.051	0.075	0.048	-0.007	0.061	0.025	0.05	1.137	5.74
Morning-preference	MoBa	10	rs11567976	T	C	0.57	-0.172	0.126	0.075	0.023	0.056	0.098	-0.001	0.025	0.092	0.042	0.031	0.039	0.031	0.051	0.03	0.041	-3.21	4.725
Morning-preference	MoBa	11	rs11602180	C	T	0.853	-0.071	0.175	0.029	0.032	-0.062	0.134	0.001	0.036	-0.032	0.058	0.013	0.055	-0.053	0.07	-0.056	0.057	0.679	6.638
Morning-preference	MoBa	12	rs11614986	A	G	0.825	0.211	0.179	0.004	0.03	-0.135	0.124	0.042	0.034	0.044	0.056	0.031	0.052	0.012	0.066	0.13	0.056	12.434	6.195
Morning-preference	MoBa	13	rs11621908	C	T	0.94	-0.38	0.224	-0.092	0.047	-0.042	0.2	-0.004	0.053	-0.061	0.086	-0.196	0.077	-0.142	0.101	-0.055	0.085	-7.968	9.93
Morning-preference	MoBa	14	rs11643715	G	C	0.282	0.078	0.14	-0.02	0.026	0.042	0.107	-0.046	0.028	0.077	0.046	-0.058	0.044	-0.016	0.056	0.007	0.046	-1.345	5.241
Morning-preference	MoBa	15	rs11885663	T	C	0.23	-0.446	0.172	-0.038	0.027	0.07	0.114	0.002	0.03	-0.044	0.05	0.016	0.046	0.051	0.059	-0.074	0.05	-3.022	5.59
Morning-preference	MoBa	16	rs12246842	A	G	0.458	-0.106	0.129	-0.01	0.023	-0.007	0.098	-0.02	0.025	0.067	0.042	-0.038	0.039	0.037	0.05	0.059	0.041	4.113	4.731
Morning-preference	MoBa	17	rs12567114	A	G	0.282	-0.069	0.143	-0.075	0.026	0.02	0.107	0.012	0.028	-0.025	0.047	-0.014	0.043	-0.037	0.056	-0.054	0.046	-4.175	5.217
Morning-preference	MoBa	18	rs12607679	T	C	0.759	0.208	0.156	0.068	0.027	0.082	0.117	0.057	0.03	0.091	0.05	0.012	0.046	0.086	0.06	-0.015	0.048	0.745	5.486
Morning-preference	MoBa	19	rs12611523	A	G	0.585	-0.091	0.13	-0.051	0.023	-0.116	0.098	0.014	0.026	0.013	0.042	-0.063	0.039	-0.064	0.051	-0.045	0.042	1.877	4.77
Morning-preference	MoBa	20	rs1263056	A	G	0.534	-0.015	0.126	0.045	0.023	-0.198	0.097	0.033	0.025	0.059	0.042	0.034	0.039	-0.026	0.05	-0.051	0.041	-3.952	4.692
Morning-preference	MoBa	21	rs12791153	T	A	0.095	0.219	0.196	-0.002	0.039	-0.136	0.177	-0.033	0.043	-0.058	0.072	0.068	0.064	0.095	0.082	0.016	0.069	-9.308	7.977
Morning-preference	MoBa	22	rs13088093	G	T	0.324	-0.129	0.139	0.022	0.024	-0.249	0.11	-0.006	0.027	0.004	0.045	-0.034	0.042	-0.033	0.054	-0.064	0.044	0.027	5.019
Morning-preference	MoBa	23	rs13109404	T	G	0.956	0.074	0.325	-0.051	0.055	-0.155	0.225	0.133	0.065	-0.013	0.101	0.031	0.096	-0.013	0.121	-0.027	0.1	-3.343	11.474
Morning-preference	MoBa	24	rs151014368	A	G	0.209	0.137	0.152	-0.03	0.028	0.078	0.117	0.02	0.031	-0.002	0.051	0.016	0.048	0.023	0.061	-0.051	0.051	0.877	5.802
Morning-preference	MoBa	25	rs1517572	C	A	0.605	-0.122	0.128	-0.007	0.023	-0.121	0.098	-0.004	0.026	-0.017	0.043	0.042	0.04	0.04	0.051	-0.057	0.042	-7.505	4.801
Morning-preference	MoBa	26	rs1553132	G	A	0.268	-0.188	0.15	-0.038	0.026	0.027	0.109	0.007	0.028	0.028	0.047	-0.039	0.044	-0.071	0.057	-0.022	0.046	2.162	5.295
Morning-preference	MoBa	27	rs17427571	A	G	0.68	0.08	0.137	-0.012	0.025	0.114	0.107	0.014	0.027	0.021	0.045	-0.014	0.042	0.052	0.054	-0.009	0.044	-1.607	5.044
Morning-preference	MoBa	28	rs174560	C	T	0.335	0.132	0.132	0.002	0.024	-0.042	0.104	0.061	0.027	0.047	0.044	0.025	0.041	0.005	0.053	-0.048	0.044	0.772	4.983
Morning-preference	MoBa	29	rs17732997	C	G	0.574	-0.259	0.128	-0.003	0.023	0.162	0.1	0.031	0.026	0.07	0.043	-0.058	0.039	-0.064	0.051	-0.03	0.042	2.073	4.766
Morning-preference	MoBa	30	rs1776776	T	C	0.873	-0.088	0.186	0.007	0.035	0.071	0.149	0.008	0.038	-0.039	0.061	0.053	0.06	0.038	0.076	0.091	0.064	7.793	7.037
Morning-preference	MoBa	31	rs180769	T	C	0.409	0.011	0.131	0.007	0.023	-0.008	0.1	-0.028	0.026	0.006	0.043	0.03	0.04	-0.029	0.051	-0.003	0.042	4.747	4.796
Morning-preference	MoBa	32	rs1939455	G	T	0.89	-0.281	0.185	-0.07	0.036	0.099	0.158	-0.039	0.04	0.112	0.07	0.007	0.063	-0.01	0.081	-0.03	0.065	1.006	7.555
Morning-preference	MoBa	33	rs1991556	G	A	0.821	-0.103	0.162	-0.049	0.029	0.311	0.14	0.073	0.033	-0.002	0.054	-0.043	0.05	-0.07	0.064	-0.023	0.053	12.06	6.127
Morning-preference	MoBa	34	rs205024	T	C	0.391	0.126	0.129	-0.006	0.023	0.034	0.1	-0.01	0.026	-0.041	0.043	-0.036	0.04	-0.035	0.051	0.027	0.042	-0.508	4.811
Morning-preference	MoBa	35	rs2072727	T	C	0.463	0.092	0.126	0.034	0.023	0.069	0.097	-0.007	0.025	0.028	0.042	0.018	0.039	0.005	0.05	0.032	0.041	-2.375	4.724
Morning-preference	MoBa	36	rs2079070	C	G	0.249	-0.407	0.164	-0.001	0.026	0.009	0.112	-0.075	0.03	0.022	0.048	0.021	0.045	0.049	0.058	-0.024	0.048	-1.786	5.462
Morning-preference	MoBa	37	rs2192528	A	G	0.499	0.086	0.127	-0.006	0.023	-0.102	0.097	-0.006	0.025	0.027	0.042	-0.042	0.039	-0.02	0.05	0.031	0.041	3.106	4.686
Morning-preference	MoBa	38	rs2231265	G	A	0.771	0.09	0.155	-0.023	0.027	0.199	0.122	0.012	0.03	0.001	0.05	0.027	0.047	0.019	0.06	0.012	0.049	-1.447	5.577
Morning-preference	MoBa	39	rs269054	A	T	0.436	-0.122	0.13	-0.019	0.023	-0.157	0.1	0.018	0.026	-0.057	0.042	-0.025	0.04	-0.073	0.051	-0.136	0.042	1.955	4.761
Morning-preference	MoBa	40	rs3095508	C	A	0.613	0.209	0.135	-0.006	0.023	-0.081	0.1	-0.012	0.026	0.046	0.043	0.022	0.04	0.027	0.052	0.048	0.042	2.885	4.822
Morning-preference	MoBa	41	rs330088	C	T	0.586	0.002	0.13	0.025	0.023	0.163	0.101	0.016	0.026	-0.091	0.042	0.04	0.04	0.137	0.052	0.101	0.042	1.735	4.782
Morning-preference	MoBa	42	rs34556183	A	G	0.748	-0.045	0.144	0.047	0.026	-0.127	0.108	0.02	0.029	0.034	0.048	-0.059	0.044	-0.017	0.057	0.07	0.048	9.835	5.384
Morning-preference	MoBa	43	rs34731055	T	C	0.182	-0.107	0.172	0.04	0.03	0.081	0.124	-0.057	0.033	-0.079	0.055	-0.015	0.051	-0.052	0.066	0.03	0.053	2.484	6.103
Morning-preference	MoBa	44	rs35531607	C	T	0.438	0.007	0.127	0.03	0.023	0.069	0.097	-0.004	0.025	-0.035	0.042	-0.045	0.039	0.078	0.05	0.002	0.041	0.635	4.725
Morning-preference	MoBa	45	rs365663	A	G	0.576	0.237	0.132	-0.011	0.023	-0.081	0.098	0.004	0.026	0.004	0.042	0.059	0.04	0.11	0.052	0.001	0.042	-4.924	4.783
Morning-preference	MoBa	46	rs374153	C	T	0.169	-0.018	0.171	-0.03	0.031	-0.171	0.14	0.015	0.033	-0.146	0.058	-0.065	0.053	-0.172	0.07	-0.066	0.056	9.56	6.276
Morning-preference	MoBa	47	rs4128364	C	T	0.337	-0.008	0.135	0.037	0.024	-0.048	0.104	-0.011	0.027	-0.056	0.045	-0.032	0.041	0.053	0.053	-0.003	0.043	-0.377	4.97
Morning-preference	MoBa	48	rs4538155	T	C	0.652	0.102	0.137	-0.012	0.024	0.07	0.104	-0.017	0.026	0.04	0.044	0.067	0.041	-0.041	0.052	-0.023	0.043	-7.972	4.945
Morning-preference	MoBa	49	rs4592416	G	A	0.462	0.058	0.127	-0.01	0.023	0.128	0.097	0.006	0.025	0.027	0.042	-0.004	0.039	0.019	0.05	-0.006	0.041	-3.54	4.69
Morning-preference	MoBa	50	rs460692	C	T	0.152	0.127	0.176	0.017	0.032	0.041	0.134	-0.032	0.036	-0.046	0.06	0.002	0.055	-0.027	0.071	-0.068	0.059	-6.706	6.635
Morning-preference	MoBa	51	rs4767550	G	A	0.417	0.026	0.128	-0.036	0.023	0.006	0.099	0.039	0.026	-0.034	0.043	0.006	0.04	0.055	0.051	-0.004	0.042	-2.912	4.772
Morning-preference	MoBa	52	rs55658675	C	T	0.644	0.002	0.133	0.013	0.024	0.011	0.102	0.022	0.026	-0.095	0.043	0.028	0.041	-0.039	0.052	-0.027	0.043	1.407	4.925
Morning-preference	MoBa	53	rs56372231	T	C	0.325	-0.191	0.143	0.048	0.024	0.155	0.101	0.02	0.027	0.04	0.044	0.021	0.041	0.062	0.053	0.039	0.044	4.438	5.029
Morning-preference	MoBa	54	rs61796569	T	C	0.253	0.106	0.144	-0.008	0.026	0.084	0.11	-0.028	0.029	-0.003	0.048	0.001	0.044	0.018	0.057	-0.058	0.048	-6.844	5.392
Morning-preference	MoBa	55	rs61985058	T	C	0.131	0.015	0.187	0.017	0.034	-0.201	0.155	-0.006	0.037	-0.064	0.063	0.001	0.058	-0.022	0.075	-0.096	0.063	-2.596	6.962
Morning-preference	MoBa	56	rs62120041	T	C	0.949	0.08	0.298	0.024	0.052	-0.049	0.216	-0.045	0.056	0.092	0.097	0.017	0.089	0.063	0.117	-0.036	0.092	8.89	10.665
Morning-preference	MoBa	57	rs6575005	T	C	0.768	-0.016	0.148	0.047	0.027	0.071	0.116	0.014	0.03	-0.01	0.049	0.081	0.047	0.131	0.062	0.05	0.049	-9.011	5.558
Morning-preference	MoBa	58	rs7115226	A	C	0.063	-0.083	0.266	-0.011	0.047	-0.131	0.21	0.005	0.051	-0.012	0.085	-0.092	0.082	-0.137	0.108	-0.054	0.085	2.778	9.582
Morning-preference	MoBa	59	rs72804080	G	A	0.149	0.109	0.173	0.011	0.032	0.076	0.133	-0.056	0.036	0.086	0.057	0.015	0.055	0.017	0.07	0.038	0.057	1.51	6.606
Morning-preference	MoBa	60	rs73219758	G	A	0.723	0.016	0.141	0.011	0.026	-0.174	0.105	0.013	0.028	0.063	0.047	0.032	0.044	-0.067	0.055	-0.108	0.045	-8.583	5.235
Morning-preference	MoBa	61	rs7503199	C	T	0.747	-0.01	0.146	0.005	0.026	-0.003	0.111	0.009	0.029	-0.02	0.048	0.04	0.045	0.033	0.058	-0.031	0.047	-10.328	5.395
Morning-preference	MoBa	62	rs75539574	C	A	0.09	-0.127	0.234	-0.05	0.04	0.21	0.158	-0.016	0.044	-0.013	0.073	0.019	0.067	-0.001	0.088	0.046	0.07	7.971	8.194
Morning-preference	MoBa	63	rs7556815	A	G	0.219	0.075	0.151	-0.015	0.028	0.027	0.117	-0.066	0.031	0.029	0.05	-0.037	0.048	0.098	0.059	-0.069	0.051	-5.765	5.693
Morning-preference	MoBa	64	rs7616632	T	G	0.536	0.002	0.128	0.015	0.023	-0.094	0.097	0.037	0.025	0.031	0.042	0.001	0.039	-0.02	0.05	-0.003	0.041	4.001	4.717
Morning-preference	MoBa	65	rs7644809	T	C	0.422	-0.096	0.13	0.028	0.023	0.012	0.099	-0.029	0.026	-0.013	0.042	-0.063	0.04	-0.017	0.051	-0.065	0.042	1.586	4.763
Morning-preference	MoBa	66	rs7806045	T	C	0.74	-0.169	0.139	-0.029	0.026	0.082	0.112	-0.014	0.028	0.063	0.048	-0.006	0.044	0.042	0.057	0.042	0.047	3.784	5.313
Morning-preference	MoBa	67	rs7915425	T	C	0.157	-0.012	0.176	-0.024	0.032	0.026	0.131	0.002	0.035	0	0.057	0.004	0.053	-0.107	0.071	0.024	0.056	-5.002	6.458
Morning-preference	MoBa	68	rs7951019	G	T	0.032	-1.023	0.583	0.008	0.065	0.121	0.256	0.161	0.068	-0.018	0.119	-0.013	0.111	0.068	0.137	-0.057	0.119	-8.775	13.286
Morning-preference	MoBa	69	rs80193650	G	A	0.139	-0.105	0.191	0.039	0.033	0.26	0.13	0.065	0.036	0.072	0.059	0.026	0.056	0.024	0.072	0.056	0.058	7.443	6.802
Morning-preference	MoBa	70	rs8038326	A	G	0.727	0.054	0.145	-0.032	0.025	-0.059	0.108	0.002	0.028	0.032	0.047	0.001	0.044	0.015	0.057	0.079	0.047	-2.089	5.271
Morning-preference	MoBa	71	rs8050478	G	A	0.543	-0.005	0.128	-0.032	0.023	0.058	0.098	-0.009	0.025	0.025	0.042	-0.017	0.039	-0.061	0.05	-0.007	0.041	2.497	4.723
Morning-preference	MoBa	72	rs915416	C	G	0.274	0.054	0.141	0.025	0.026	-0.092	0.111	-0.028	0.028	-0.053	0.047	0.077	0.043	0.025	0.056	0.018	0.046	-0.971	5.262
Morning-preference	MoBa	73	rs9345234	C	A	0.567	0.075	0.13	0.016	0.023	0.009	0.098	0.026	0.025	0.034	0.042	0.011	0.039	0.06	0.051	0.013	0.041	-6.832	4.749
Morning-preference	MoBa	74	rs9382445	T	C	0.636	0.176	0.136	-0.007	0.024	-0.022	0.102	0.026	0.026	0.001	0.043	-0.026	0.04	0.042	0.052	0.06	0.043	9.701	4.901
Morning-preference	MoBa	75	rs9903973	C	T	0.452	-0.092	0.127	0.018	0.023	-0.125	0.098	0.008	0.025	-0.028	0.042	-0.02	0.039	0.055	0.05	0.024	0.041	5.399	4.701
Morning-preference	MoBa	76	rs9940646	C	G	0.549	0.045	0.129	0.049	0.023	-0.242	0.097	-0.096	0.025	-0.072	0.042	-0.012	0.039	-0.007	0.05	-0.03	0.041	-7.944	4.717
Evening-preference	MoBa	1	rs10173260	C	T	0.613	-0.055	0.13	0.006	0.023	0.107	0.094	-0.018	0.026	0.052	0.042	-0.048	0.039	-0.061	0.051	0.008	0.043	6.516	4.878
Evening-preference	MoBa	2	rs10421649	A	T	0.537	0.039	0.126	0.01	0.023	0.004	0.09	-0.031	0.025	-0.055	0.04	-0.003	0.038	0.002	0.05	-0.045	0.042	-1.77	4.737
Evening-preference	MoBa	3	rs10483350	G	A	0.198	-0.414	0.182	0.022	0.028	0.17	0.106	0.019	0.031	-0.107	0.052	-0.136	0.05	-0.112	0.064	-0.024	0.053	12.919	5.888
Evening-preference	MoBa	4	rs1057703	G	T	0.149	-0.108	0.183	0.012	0.032	0.271	0.115	0.008	0.035	0.019	0.057	-0.015	0.054	0.059	0.069	0.02	0.058	-4.204	6.623
Evening-preference	MoBa	5	rs10761674	C	T	0.47	0.081	0.126	-0.005	0.023	-0.029	0.089	0.001	0.025	-0.033	0.04	0.012	0.038	0.025	0.049	-0.02	0.042	-3.055	4.7
Evening-preference	MoBa	6	rs10973207	T	G	0.163	0.05	0.169	0.029	0.031	0.057	0.118	-0.028	0.034	0.1	0.053	-0.017	0.052	0.056	0.066	0.069	0.055	4.104	6.386
Evening-preference	MoBa	7	rs11190970	G	A	0.793	-0.173	0.146	0.044	0.028	-0.044	0.109	-0.012	0.031	-0.029	0.049	0.011	0.047	-0.034	0.061	0.027	0.052	3.365	5.805
Evening-preference	MoBa	8	rs112230981	A	G	0.952	-0.095	0.288	0.037	0.054	-0.084	0.2	0.043	0.06	0.04	0.095	0.054	0.092	0.04	0.119	-0.031	0.096	-15.924	11.023
Evening-preference	MoBa	9	rs113113059	T	C	0.791	0.061	0.156	-0.021	0.028	-0.011	0.109	-0.013	0.031	-0.056	0.049	-0.008	0.047	-0.09	0.059	-0.066	0.05	-5.985	5.766
Evening-preference	MoBa	10	rs11567976	T	C	0.568	0.048	0.127	-0.009	0.023	-0.134	0.09	0.019	0.025	-0.044	0.041	-0.037	0.038	0.036	0.05	-0.049	0.042	-3.479	4.76
Evening-preference	MoBa	11	rs11602180	C	T	0.856	-0.129	0.172	-0.021	0.032	-0.006	0.127	-0.058	0.036	-0.15	0.055	-0.059	0.054	-0.044	0.07	0.03	0.06	9.881	6.746
Evening-preference	MoBa	12	rs11614986	A	G	0.824	0.021	0.166	0.002	0.03	0.041	0.119	0.013	0.033	-0.011	0.053	0.059	0.051	-0.083	0.063	0.043	0.055	10.294	6.174
Evening-preference	MoBa	13	rs11621908	C	T	0.939	0.198	0.285	-0.02	0.047	0.31	0.21	-0.019	0.052	-0.064	0.082	0.095	0.083	0.125	0.109	0.075	0.089	-2.216	9.804
Evening-preference	MoBa	14	rs11643715	G	C	0.282	-0.044	0.143	0.025	0.025	-0.146	0.103	-0.018	0.028	-0.015	0.045	0.019	0.043	-0.054	0.056	-0.019	0.047	-3.641	5.263
Evening-preference	MoBa	15	rs11885663	T	C	0.23	-0.166	0.157	0.037	0.027	-0.043	0.107	-0.027	0.03	0	0.048	-0.008	0.045	-0.055	0.06	0.028	0.049	8.792	5.594
Evening-preference	MoBa	16	rs12246842	A	G	0.455	0.015	0.127	-0.007	0.023	0.118	0.089	-0.007	0.025	0.04	0.04	0.042	0.038	0.018	0.05	0.051	0.042	-2.055	4.739
Evening-preference	MoBa	17	rs12567114	A	G	0.284	0.065	0.138	-0.002	0.025	0.089	0.098	0.016	0.028	-0.019	0.045	0.035	0.042	-0.015	0.055	-0.035	0.047	-3.175	5.243
Evening-preference	MoBa	18	rs12607679	T	C	0.754	-0.278	0.138	-0.006	0.026	0.025	0.105	-0.008	0.029	-0.005	0.047	0.046	0.045	0.002	0.058	-0.049	0.048	-5.745	5.472
Evening-preference	MoBa	19	rs12611523	A	G	0.584	-0.163	0.125	0.015	0.023	-0.093	0.089	-0.048	0.025	0.02	0.041	-0.03	0.038	-0.003	0.05	-0.053	0.042	0.945	4.753
Evening-preference	MoBa	20	rs1263056	A	G	0.535	0.049	0.127	0.019	0.023	0.016	0.089	-0.024	0.025	-0.003	0.04	0.005	0.038	-0.022	0.05	0.051	0.042	3.547	4.722
Evening-preference	MoBa	21	rs12791153	T	A	0.095	0.221	0.199	0.04	0.038	-0.131	0.161	-0.013	0.043	0.074	0.068	0.029	0.065	0.05	0.084	-0.151	0.076	-3.543	8.071
Evening-preference	MoBa	22	rs13088093	G	T	0.321	0.008	0.135	-0.006	0.025	-0.066	0.098	-0.023	0.027	0.111	0.043	-0.009	0.041	0.044	0.053	0.005	0.045	-0.77	5.097
Evening-preference	MoBa	23	rs13109404	T	G	0.958	-0.334	0.268	-0.072	0.056	0.023	0.224	0.028	0.064	0.115	0.106	0.048	0.097	0.007	0.124	0.178	0.112	10.569	11.811
Evening-preference	MoBa	24	rs151014368	A	G	0.209	0.147	0.148	0.011	0.028	-0.179	0.116	-0.017	0.031	-0.042	0.05	0.106	0.046	0.125	0.059	0.005	0.051	-5.864	5.807
Evening-preference	MoBa	25	rs1517572	C	A	0.611	0.066	0.131	0.021	0.023	-0.079	0.091	-0.065	0.026	-0.01	0.041	0.04	0.039	0.072	0.051	0.069	0.043	-1.953	4.837
Evening-preference	MoBa	26	rs1553132	G	A	0.269	-0.133	0.147	-0.009	0.026	-0.005	0.101	0.021	0.028	-0.039	0.046	0.02	0.043	0.05	0.055	0.047	0.046	-0.282	5.299
Evening-preference	MoBa	27	rs17427571	A	G	0.682	-0.219	0.13	0.027	0.024	0.015	0.096	-0.017	0.027	-0.067	0.043	-0.064	0.04	-0.084	0.053	-0.036	0.044	-2.65	5.045
Evening-preference	MoBa	28	rs174560	C	T	0.333	0.066	0.133	-0.031	0.024	-0.096	0.096	0.036	0.027	-0.08	0.044	0.034	0.04	0.09	0.052	0.003	0.044	0.267	5.018
Evening-preference	MoBa	29	rs17732997	C	G	0.573	0.068	0.128	-0.01	0.023	0.074	0.091	-0.005	0.025	-0.001	0.041	-0.058	0.039	-0.081	0.05	-0.057	0.042	-4.192	4.768
Evening-preference	MoBa	30	rs1776776	T	C	0.873	-0.309	0.168	0.025	0.034	0.031	0.136	-0.06	0.037	-0.006	0.061	0.002	0.058	-0.025	0.074	-0.049	0.062	-2.224	7.072
Evening-preference	MoBa	31	rs180769	T	C	0.405	0.036	0.127	-0.008	0.023	0.065	0.09	0.035	0.026	-0.005	0.041	0.005	0.039	-0.003	0.05	0.03	0.042	6.82	4.798
Evening-preference	MoBa	32	rs1939455	G	T	0.892	0.036	0.205	0.018	0.037	0.1	0.149	0.076	0.042	0.142	0.069	0.037	0.063	0.111	0.083	-0.002	0.067	-5.847	7.598
Evening-preference	MoBa	33	rs1991556	G	A	0.822	0.043	0.169	0.021	0.03	0.13	0.123	0.017	0.033	-0.006	0.053	-0.052	0.049	0.04	0.066	-0.017	0.054	-6.935	6.196
Evening-preference	MoBa	34	rs205024	T	C	0.395	-0.015	0.129	0.052	0.023	-0.092	0.092	-0.009	0.026	0	0.041	-0.006	0.039	-0.098	0.051	0.038	0.042	11.732	4.816
Evening-preference	MoBa	35	rs2072727	T	C	0.431	-0.01	0.128	0.005	0.023	-0.024	0.09	-0.007	0.025	-0.002	0.041	-0.009	0.039	-0.082	0.051	0.021	0.042	9.687	4.755
Evening-preference	MoBa	36	rs2079070	C	G	0.259	-0.109	0.147	-0.026	0.026	0.048	0.1	-0.086	0.029	-0.107	0.047	-0.004	0.044	-0.063	0.058	-0.04	0.048	4.779	5.385
Evening-preference	MoBa	37	rs2192528	A	G	0.495	-0.134	0.128	0.008	0.023	0.066	0.09	0.038	0.025	0.078	0.041	-0.041	0.038	-0.025	0.05	-0.034	0.042	0.137	4.729
Evening-preference	MoBa	38	rs2231265	G	A	0.771	0.076	0.153	-0.026	0.027	0.117	0.109	0.073	0.03	0.002	0.048	0.073	0.046	-0.059	0.058	-0.005	0.049	1.202	5.595
Evening-preference	MoBa	39	rs269054	A	T	0.434	0.028	0.127	-0.036	0.023	0.068	0.091	0.016	0.026	-0.061	0.041	0.027	0.039	0.043	0.051	-0.01	0.043	1.576	4.801
Evening-preference	MoBa	40	rs3095508	C	A	0.615	-0.045	0.129	-0.028	0.023	-0.055	0.091	0.011	0.026	0.051	0.042	-0.001	0.039	-0.024	0.051	-0.055	0.043	-2.344	4.833
Evening-preference	MoBa	41	rs330088	C	T	0.568	-0.219	0.126	0.04	0.023	0.075	0.091	0.06	0.025	-0.058	0.041	0.036	0.039	0.062	0.05	-0.057	0.042	-4.978	4.741
Evening-preference	MoBa	42	rs34556183	A	G	0.741	0.051	0.147	-0.033	0.026	0.024	0.103	-0.02	0.029	-0.016	0.046	-0.018	0.044	-0.012	0.057	0.022	0.048	-3.567	5.393
Evening-preference	MoBa	43	rs34731055	T	C	0.183	0.094	0.158	-0.087	0.03	0.143	0.11	0.036	0.032	0.04	0.051	0.021	0.049	0.043	0.063	-0.036	0.054	-2.012	6.087
Evening-preference	MoBa	44	rs35531607	C	T	0.444	-0.26	0.13	-0.02	0.023	0.041	0.09	0.017	0.025	-0.033	0.041	0.008	0.039	-0.018	0.05	0.005	0.042	2.896	4.77
Evening-preference	MoBa	45	rs365663	A	G	0.582	-0.004	0.129	0.032	0.023	0.101	0.092	-0.005	0.026	-0.017	0.041	-0.015	0.039	0.028	0.051	0.057	0.043	-3.993	4.798
Evening-preference	MoBa	46	rs374153	C	T	0.171	0.146	0.158	-0.051	0.03	-0.036	0.12	-0.05	0.034	0.093	0.052	-0.076	0.052	-0.024	0.066	0.049	0.055	3.693	6.254
Evening-preference	MoBa	47	rs4128364	C	T	0.339	0.113	0.132	-0.017	0.024	0.127	0.093	-0.002	0.027	-0.019	0.043	0.004	0.04	-0.01	0.053	-0.041	0.045	1.567	4.992
Evening-preference	MoBa	48	rs4538155	T	C	0.653	0.014	0.132	-0.011	0.024	0.07	0.095	0.005	0.026	-0.007	0.042	0.056	0.04	0.083	0.053	0.002	0.044	-1.951	4.928
Evening-preference	MoBa	49	rs4592416	G	A	0.462	0.204	0.127	-0.013	0.023	-0.035	0.09	-0.041	0.025	0.012	0.04	0.032	0.038	-0.023	0.05	0.042	0.042	-1.454	4.731
Evening-preference	MoBa	50	rs460692	C	T	0.151	0.277	0.163	0.031	0.032	0.08	0.121	0.011	0.035	0.112	0.054	0.001	0.054	-0.066	0.071	-0.086	0.06	3.033	6.615
Evening-preference	MoBa	51	rs4767550	G	A	0.418	0.064	0.127	-0.021	0.023	-0.001	0.091	-0.003	0.026	0.012	0.041	-0.014	0.039	-0.001	0.051	0.023	0.042	-0.875	4.798
Evening-preference	MoBa	52	rs55658675	C	T	0.646	0.032	0.133	0.008	0.024	-0.031	0.093	-0.064	0.026	-0.096	0.042	-0.004	0.04	-0.151	0.051	-0.008	0.044	6.774	4.923
Evening-preference	MoBa	53	rs56372231	T	C	0.325	0.146	0.133	0.014	0.024	0.068	0.094	0.032	0.027	0.013	0.043	0.025	0.04	-0.004	0.053	-0.043	0.045	-2.657	5.033
Evening-preference	MoBa	54	rs61796569	T	C	0.256	-0.035	0.145	-0.013	0.026	0.024	0.101	-0.011	0.029	-0.054	0.047	-0.008	0.044	-0.029	0.057	-0.12	0.049	-4.715	5.385
Evening-preference	MoBa	55	rs61985058	T	C	0.13	-0.149	0.199	0.041	0.034	-0.185	0.143	0.053	0.037	-0.002	0.06	-0.007	0.057	0.003	0.074	0.073	0.061	6.292	7.055
Evening-preference	MoBa	56	rs62120041	T	C	0.95	0.005	0.284	0.093	0.053	0.109	0.214	-0.007	0.057	0.078	0.095	0.046	0.089	0.097	0.117	0.191	0.103	-4.203	10.721
Evening-preference	MoBa	57	rs6575005	T	C	0.771	0.477	0.173	0.028	0.027	0.125	0.11	0.04	0.03	-0.057	0.048	-0.036	0.045	-0.069	0.058	0.005	0.05	-1.806	5.613
Evening-preference	MoBa	58	rs7115226	A	C	0.063	-0.171	0.276	0.042	0.046	0.367	0.16	-0.004	0.052	0.004	0.084	0.245	0.072	0.304	0.091	0.028	0.085	-20.137	9.692
Evening-preference	MoBa	59	rs72804080	G	A	0.15	-0.256	0.196	-0.002	0.032	-0.069	0.13	0.021	0.035	0.017	0.056	-0.004	0.054	0.034	0.069	-0.001	0.059	-0.318	6.633
Evening-preference	MoBa	60	rs73219758	G	A	0.723	-0.108	0.137	0.001	0.025	0.09	0.102	0.013	0.028	-0.011	0.045	0.012	0.043	0.037	0.056	0.037	0.047	-2.089	5.239
Evening-preference	MoBa	61	rs7503199	C	T	0.745	0.144	0.15	0.04	0.026	-0.208	0.097	-0.008	0.029	0.145	0.048	-0.042	0.043	-0.001	0.057	0.001	0.048	3.893	5.403
Evening-preference	MoBa	62	rs75539574	C	A	0.089	0.048	0.217	0.009	0.04	0.002	0.159	0.019	0.044	-0.037	0.072	0.024	0.067	-0.016	0.088	0.101	0.071	3.38	8.311
Evening-preference	MoBa	63	rs7556815	A	G	0.216	-0.096	0.157	-0.029	0.028	-0.086	0.111	-0.045	0.031	-0.027	0.049	0.07	0.045	0.038	0.059	-0.03	0.051	-4.267	5.707
Evening-preference	MoBa	64	rs7616632	T	G	0.536	0.111	0.127	0.037	0.023	0.123	0.091	0.014	0.025	0	0.041	-0.003	0.038	-0.041	0.05	0.061	0.042	7.942	4.75
Evening-preference	MoBa	65	rs7644809	T	C	0.423	0.021	0.127	-0.005	0.023	-0.105	0.091	-0.02	0.025	0.004	0.041	0.072	0.038	0.021	0.05	-0.029	0.042	-7.316	4.761
Evening-preference	MoBa	66	rs7806045	T	C	0.737	0.166	0.149	0.01	0.026	0.118	0.105	0.004	0.029	0.055	0.047	0.004	0.044	-0.013	0.057	-0.067	0.047	-0.148	5.359
Evening-preference	MoBa	67	rs7915425	T	C	0.152	-0.088	0.181	0.025	0.031	0.089	0.12	0.072	0.034	0.033	0.055	0.017	0.053	0.038	0.068	0.011	0.058	-5.819	6.545
Evening-preference	MoBa	68	rs7951019	G	T	0.032	0.171	0.324	-0.049	0.065	-0.196	0.27	-0.043	0.072	0.081	0.109	-0.075	0.11	-0.143	0.147	0.115	0.111	8.221	13.26
Evening-preference	MoBa	69	rs80193650	G	A	0.142	0.101	0.176	0.006	0.032	0.316	0.117	0.029	0.036	-0.051	0.059	-0.008	0.055	0.107	0.069	0.032	0.059	-10.984	6.768
Evening-preference	MoBa	70	rs8038326	A	G	0.723	0.092	0.144	-0.049	0.025	0.002	0.1	-0.005	0.028	-0.038	0.045	0.084	0.043	0.007	0.055	0.006	0.047	2.802	5.258
Evening-preference	MoBa	71	rs8050478	G	A	0.536	0.249	0.128	0	0.023	0.061	0.09	-0.054	0.025	-0.043	0.04	-0.001	0.038	0.008	0.05	0.076	0.042	4.894	4.742
Evening-preference	MoBa	72	rs915416	C	G	0.274	0.004	0.14	0.028	0.025	0.11	0.098	0.018	0.028	-0.021	0.045	0.002	0.043	-0.045	0.056	0.023	0.047	5.981	5.28
Evening-preference	MoBa	73	rs9345234	C	A	0.571	0.293	0.131	-0.022	0.023	0.145	0.091	0.009	0.026	-0.013	0.041	-0.062	0.039	-0.097	0.05	-0.009	0.042	2.559	4.777
Evening-preference	MoBa	74	rs9382445	T	C	0.658	0.165	0.136	-0.035	0.024	-0.016	0.094	-0.043	0.026	0.067	0.043	-0.067	0.04	-0.101	0.051	0.054	0.044	13.959	4.951
Evening-preference	MoBa	75	rs9903973	C	T	0.455	0.241	0.127	-0.016	0.023	-0.088	0.091	0.032	0.025	-0.099	0.041	-0.1	0.039	-0.088	0.05	0.004	0.042	6.854	4.739
Evening-preference	MoBa	76	rs9940646	C	G	0.586	-0.026	0.126	0.017	0.023	-0.128	0.09	-0.108	0.025	-0.009	0.041	-0.023	0.039	-0.006	0.05	-0.085	0.042	-12.526	4.762
a This SNP was excluded from meta-analyses of SNP-outcome associations combining UKB, ALSPAC, BiB, MoBa and FinnGen, given its EAF was inconsistent with the EAF in other cohorts.
Abbreviations: ALSPAC, Avon Longitudinal Study of Parents and Children; BiB, Born in Bradford; EA, effect allele; EAF, effect allele frequency; HDP, hypertensive disorders of pregnancy; LBW, low offspring birthweight; MoBa, Norwegian Mother and Child Cohort Study; NEA, non-effect allele; OR, odds ratio; PTB, preterm birth; SE, standard error; SNP, single nucleotide polymorphism; UKB, UK Biobank.

### Sheet: eTable 10
eTable 10. Associations of SNPs with insomnia and sleep duration in UKB
Trait	No.	SNP	EA	NEA	Estimate_Morning-preference_UKB_all	SE_Morning-preference_UKB_all	Estimate_Morning-preference_UKB_A	SE_Morning-preference_UKB_A	Estimate_Morning-preference_UKB_B	SE_Morning-preference_UKB_B	Estimate_Evening-preference_UKB_all	SE_Evening-preference_UKB_all	Estimate_Evening-preference_UKB_A	SE_Evening-preference_UKB_A	Estimate_Evening-preference_UKB_B	SE_Evening-preference_UKB_B
Insomnia	1	rs1031654	C	A	0.0407607	0.0127298	0.0442736	0.0181127	0.0373699	0.0178987	0.0334465	0.0126927	0.0310803	0.0179261	0.0355847	0.0179794
Insomnia	2	rs10789340	G	A	0.000460357	0.0105827	0.0171618	0.0150435	-0.0162696	0.014895	0.0177377	0.0105975	0.0450301	0.0149576	-0.00983444	0.0150226
Insomnia	3	rs10800992	T	C	0.0151656	0.0102707	0.00976733	0.0145471	0.0204083	0.0145066	0.0479317	0.0102406	0.0402613	0.0144163	0.055761	0.0145544
Insomnia	4	rs10865954	T	C	0.0323903	0.0108417	0.0279063	0.0153811	0.0363059	0.0152884	0.0273292	0.0107681	0.0250609	0.0151901	0.0295142	0.0152713
Insomnia	5	rs10947428	C	T	0.0365364	0.0124077	0.0472944	0.017538	0.0258202	0.0175607	0.0277695	0.0124003	0.00749301	0.0175002	0.0485194	0.0175783
Insomnia	6	rs10947690	G	A	0.040874	0.0115971	0.0359484	0.0164238	0.0459339	0.0163825	0.0137385	0.0116427	0.0105722	0.0164186	0.0168382	0.0165144
Insomnia	7	rs11075253	C	A	0.0174229	0.0111543	0.0110597	0.0157962	0.0238309	0.0157577	0.0151817	0.0111795	0.0185897	0.0158033	0.0121558	0.0158207
Insomnia	8	rs11167642	T	C	0.0183369	0.013263	0.035286	0.0188187	0.00136861	0.0187001	0.0335632	0.0132752	0.0400661	0.0187651	0.0272781	0.0187907
Insomnia	9	rs113092074	T	C	0.0245704	0.014313	0.011948	0.0203817	0.036898	0.0201078	0.00503522	0.014346	0.0177049	0.0202263	-0.00758527	0.0203545
Insomnia	10	rs113851554	T	G	0.124571	0.0224516	0.103742	0.032081	0.144688	0.0314417	0.121169	0.0223523	0.143912	0.0315941	0.0985029	0.0316369
Insomnia	11	rs11605348	G	A	0.0261695	0.0106967	0.0326107	0.0151518	0.0198188	0.0151085	0.0044461	0.010745	-0.0142159	0.0151363	0.0232023	0.0152607
Insomnia	12	rs117037340	A	G	0.0312601	0.0297987	0.0113427	0.0419201	0.0515301	0.0423773	0.0560236	0.0300298	0.0543815	0.0425813	0.0583793	0.0423665
Insomnia	13	rs118166957	T	C	-0.00243998	0.0139798	0.0160738	0.0197063	-0.0212528	0.0198425	0.0208654	0.0138282	0.016842	0.0194474	0.0246953	0.0196727
Insomnia	14	rs12310246	A	G	0.0440182	0.011741	0.0522955	0.0166211	0.0358522	0.0165918	0.0276613	0.011751	0.0474725	0.0165976	0.00746895	0.0166453
Insomnia	15	rs12411886	C	A	0.0664597	0.0193282	0.0707661	0.0273628	0.0623205	0.0273116	0.0409042	0.0193254	0.0242475	0.0271912	0.0579045	0.0274821
Insomnia	16	rs12534945	C	T	0.0176547	0.0117692	-0.00573571	0.0166598	0.0408001	0.0166338	0.0267575	0.0118801	0.0238012	0.0166955	0.0292501	0.0169147
Insomnia	17	rs12635614	A	G	0.0188525	0.0102122	0.0355942	0.0144506	0.00243489	0.014439	0.00173449	0.0102107	0.00575827	0.014397	-0.00220747	0.0144869
Insomnia	18	rs1285875	G	C	0.0279838	0.0116868	0.0193102	0.0165743	0.037362	0.0164864	0.0077389	0.01165	-0.00583605	0.0164742	0.0210759	0.0164816
Insomnia	19	rs12912299	C	T	0.030076	0.0102734	0.0220924	0.0145602	0.0377472	0.0145024	0.0129621	0.0103052	0.0101383	0.0145651	0.015938	0.0145857
Insomnia	20	rs12927360	G	A	0.00754502	0.010447	0.00627806	0.0147948	0.0089431	0.0147582	0.0382435	0.0104625	0.0380808	0.0147506	0.0385705	0.0148466
Insomnia	21	rs12951067	T	C	0.0181907	0.0103528	-0.00422811	0.0146772	0.0402933	0.0146108	0.0148432	0.0103259	0.0203501	0.014557	0.00943448	0.0146522
Insomnia	22	rs13010288	G	T	0.0240687	0.0150784	0.0221808	0.0213389	0.0261057	0.0213119	0.0382312	0.0151328	0.0219368	0.0213405	0.0547875	0.0214663
Insomnia	23	rs13138995	A	G	0.029215	0.0105346	0.0179572	0.0149501	0.0406141	0.0148515	0.044187	0.0105054	0.0520061	0.014809	0.0363384	0.0149089
Insomnia	24	rs13189678	T	C	0.036209	0.0147278	0.0330583	0.0209374	0.0390172	0.0207241	0.0314356	0.0147498	0.0266761	0.0207314	0.0361411	0.0209949
Insomnia	25	rs150483923	C	A	0.035663	0.0123048	0.0448838	0.0174673	0.0265057	0.017344	0.0280731	0.0123229	0.0259526	0.0173942	0.0301345	0.017463
Insomnia	26	rs1533992	T	A	0.0314346	0.0226658	0.00639395	0.0322228	0.0565828	0.0318975	0.0621234	0.0227668	0.0410564	0.0322581	0.0827453	0.0321476
Insomnia	27	rs159058	C	A	0.0312239	0.0111499	0.0196585	0.0158432	0.0427408	0.0156999	0.026893	0.0111425	0.0264783	0.0156936	0.0271978	0.0158275
Insomnia	28	rs171697	G	C	0.0390127	0.0108548	0.0449586	0.0153778	0.033122	0.0153289	0.0179122	0.0108529	0.0158027	0.0153057	0.019968	0.0153937
Insomnia	29	rs1731951	T	A	0.0114794	0.0103568	-0.0055293	0.0146177	0.0288662	0.014681	0.0233474	0.0103748	0.0141941	0.0146487	0.0324683	0.0146985
Insomnia	30	rs17643634	C	T	-0.00162118	0.0137779	0.000881688	0.0195109	-0.00439038	0.0194652	0.0284245	0.0138643	0.0199375	0.0194872	0.0372762	0.0197342
Insomnia	31	rs176647	A	C	0.0299323	0.0104863	0.0316193	0.014863	0.0283455	0.0148005	0.0419704	0.0104227	0.0574748	0.0146649	0.0261883	0.0148216
Insomnia	32	rs1925113	A	G	0.0217295	0.0103189	0.0228757	0.0146605	0.0204215	0.0145322	0.0258593	0.0102981	0.0411024	0.0145191	0.0104565	0.0146131
Insomnia	33	rs1927898	C	T	0.0126786	0.011721	0.0204745	0.0166627	0.00531115	0.0164938	0.00803932	0.0117191	0.0107098	0.0165315	0.00523944	0.0166182
Insomnia	34	rs2116290	A	G	0.0114052	0.0106973	0.00883192	0.0151791	0.0146031	0.0150826	0.0518477	0.0106653	0.0582556	0.0150934	0.0455947	0.0150756
Insomnia	35	rs2239923	T	C	0.0475726	0.0111874	0.0528941	0.0158154	0.042353	0.0158306	0.0310408	0.0111909	0.0146703	0.0158031	0.0476386	0.015854
Insomnia	36	rs2286729	A	G	0.0254943	0.0182055	0.0417024	0.0257347	0.0088735	0.0257635	0.0219303	0.018136	0.0458277	0.0256371	-0.00223826	0.0256681
Insomnia	37	rs2344121	A	G	0.00884184	0.0101983	0.0148105	0.0144082	0.00298895	0.01444	0.0165065	0.0102181	0.0137518	0.0144373	0.0191778	0.0144671
Insomnia	38	rs2406916	G	C	0.0258091	0.0107773	0.0386549	0.015275	0.0130769	0.0152124	0.0183725	0.0107875	0.0457524	0.0152334	-0.00881207	0.0152868
Insomnia	39	rs28576953	C	T	0.0341619	0.0127028	0.0398527	0.0180248	0.0287365	0.0179099	0.0171195	0.0126816	0.0266863	0.017816	0.00730666	0.0180597
Insomnia	40	rs28611339	T	G	0.0351759	0.0153639	0.00518728	0.0218901	0.0645472	0.021577	0.0472274	0.0149547	0.0642882	0.0210909	0.0299123	0.0212152
Insomnia	41	rs34967082	A	G	0.0237156	0.0104765	0.0150608	0.0148312	0.0323479	0.0148058	0.013698	0.0103374	0.0223567	0.0145867	0.00481963	0.0146554
Insomnia	42	rs35084376	C	G	0.0362968	0.0203927	0.022345	0.0288186	0.0504249	0.0288714	0.0761772	0.0202887	0.113966	0.0284473	0.0380399	0.02896
Insomnia	43	rs356179	G	C	0.012153	0.0109239	-0.00501513	0.0154655	0.0294469	0.0154367	0.0259586	0.0109601	0.030492	0.0154273	0.0213146	0.0155786
Insomnia	44	rs35717469	A	G	0.0399317	0.0130992	0.0619099	0.0186441	0.0187433	0.0184169	0.025005	0.0130603	0.0559289	0.0184787	-0.00597204	0.0184698
Insomnia	45	rs3774751	G	T	0.0279104	0.0102294	0.0207229	0.0144754	0.0354237	0.0144643	0.0188777	0.0102798	0.0324835	0.0145475	0.00545865	0.014532
Insomnia	46	rs3923809	A	G	0.0257098	0.0110715	0.0340441	0.0157648	0.0173404	0.0155557	0.0365354	0.0111379	0.0130786	0.0156628	0.0603299	0.0158451
Insomnia	47	rs406761	T	G	0.0373683	0.0105599	0.032791	0.0149228	0.0422105	0.0149489	0.0101345	0.0105765	0.00266051	0.0149398	0.0176837	0.0149782
Insomnia	48	rs4073582	G	A	0.0320737	0.0106625	0.0230615	0.015126	0.0409772	0.0150367	0.0415658	0.0106333	0.0419196	0.0150105	0.0414249	0.0150688
Insomnia	49	rs4499118	A	G	0.00613828	0.0104412	0.00171398	0.0148182	0.0104495	0.014718	0.0174169	0.0103876	0.00986499	0.0146357	0.024896	0.0147516
Insomnia	50	rs4711416	T	G	0.0462567	0.0182387	0.0643549	0.0257955	0.0280861	0.0258003	0.0163668	0.0184202	0.00443042	0.0260616	0.0280036	0.0260507
Insomnia	51	rs4838018	C	T	0.020602	0.0153089	0.0547881	0.0217974	-0.0129861	0.0215158	0.0246168	0.0155051	0.00261812	0.0216962	0.0479727	0.0221766
Insomnia	52	rs4887111	A	G	0.00887156	0.0105041	-0.0185812	0.0148699	0.0358475	0.0148465	0.0110247	0.0105144	0.0345316	0.0148207	-0.0129948	0.0149253
Insomnia	53	rs4981170	G	A	-0.00450067	0.0129055	-0.0363717	0.01829	0.0270684	0.0182205	0.0290366	0.0129941	0.035836	0.0183364	0.0218688	0.0184216
Insomnia	54	rs544978	A	C	0.0222576	0.0112259	0.0202544	0.0159005	0.0245001	0.0158554	0.0325247	0.011213	0.0449191	0.0158265	0.0197526	0.0158946
Insomnia	55	rs56097173	T	C	0.0281772	0.0109546	0.0417077	0.0154964	0.0142903	0.0154954	0.017309	0.0109729	0.0221835	0.0154571	0.0121575	0.0155827
Insomnia	56	rs57314044	T	G	0.0400404	0.0124798	0.0335013	0.017744	0.0456956	0.0175622	0.0285029	0.0124509	0.0355693	0.0176221	0.0213044	0.0176009
Insomnia	57	rs58475265	C	T	-0.00305744	0.0139021	0.000266158	0.0196753	-0.00650073	0.0196508	0.0212778	0.0139159	-0.0166684	0.0196894	0.0595834	0.0196824
Insomnia	58	rs62158206	T	C	0.00544372	0.012381	-0.00182081	0.0175047	0.0125623	0.0175194	0.0211459	0.0123583	0.0152736	0.0174444	0.0268912	0.0175134
Insomnia	59	rs671985	G	A	0.0214106	0.0102949	0.0226135	0.0145732	0.0202365	0.0145485	0.0385542	0.0102967	0.0426356	0.014497	0.0338821	0.0146317
Insomnia	60	rs6803184	A	G	0.0103569	0.0108234	0.023047	0.0153527	-0.00215803	0.0152659	0.00741655	0.0108306	0.00324207	0.0153284	0.0112521	0.0153093
Insomnia	61	rs6855246	G	A	0.101036	0.0193311	0.114025	0.0273043	0.0876411	0.0273796	0.0132629	0.0194975	-0.00557011	0.0274444	0.0327175	0.0277141
Insomnia	62	rs7026534	T	G	0.0239106	0.0111679	0.00845885	0.0158186	0.0389497	0.0157745	0.0306169	0.011153	0.0522125	0.015751	0.00869347	0.0158018
Insomnia	63	rs7044885	G	C	0.020836	0.0103023	0.0320472	0.0146051	0.00992399	0.0145392	0.0034754	0.0103156	-0.0172277	0.0145495	0.0243643	0.0146331
Insomnia	64	rs715338	A	G	0.0260793	0.0103604	0.0301588	0.0146454	0.0222744	0.0146635	0.0186853	0.0103753	0.0387944	0.0146139	-0.00172597	0.0147377
Insomnia	65	rs7183988	G	T	0.00716097	0.0102511	0.00855948	0.0144993	0.00564847	0.0144991	-0.00720153	0.0102076	-0.000256294	0.0144037	-0.0139643	0.0144714
Insomnia	66	rs7217547	C	G	0.0645016	0.0126981	0.0335073	0.0178925	0.095741	0.0180323	0.0136131	0.0127094	-0.00105017	0.0178805	0.0286825	0.0180734
Insomnia	67	rs73201933	T	A	0.00926338	0.0102025	0.00073325	0.0144578	0.0174609	0.0144034	0.000157954	0.0102139	-0.00109557	0.0144355	0.00122146	0.0144572
Insomnia	68	rs7337692	T	C	0.0253512	0.0112517	0.017774	0.015966	0.0328869	0.0158639	0.0287818	0.0112479	0.0274522	0.0158814	0.0295775	0.0159361
Insomnia	69	rs7338774	G	A	0.0296312	0.0108613	0.0336653	0.0154271	0.0255714	0.0152978	0.0353174	0.0107998	0.0379564	0.015278	0.0328223	0.0152715
Insomnia	70	rs7428918	G	A	0.0232949	0.0113717	0.0233727	0.0160638	0.023064	0.0161053	0.00575096	0.0113692	0.0030787	0.0159936	0.0084861	0.0161677
Insomnia	71	rs755837	G	A	0.0117134	0.0139104	0.0080255	0.0196436	0.015756	0.0197056	0.00887381	0.0138419	0.0417064	0.0194543	-0.0248593	0.0197088
Insomnia	72	rs7581704	C	G	0.0311278	0.011906	0.045062	0.0169299	0.0173534	0.0167528	0.00892089	0.0118991	0.00306987	0.0166731	0.01478	0.0169914
Insomnia	73	rs76540488	G	A	0.0224431	0.0170427	0.0169676	0.0241507	0.0278885	0.0240584	0.0613819	0.0170484	0.0702764	0.0241108	0.0527021	0.0241147
Insomnia	74	rs77641763	T	C	0.0633721	0.0166652	0.0731488	0.02363	0.0529975	0.023515	0.0296518	0.0145694	0.0177704	0.0205984	0.0415622	0.0206141
Insomnia	75	rs7872863	C	T	0.0278184	0.0112718	0.0316323	0.0159766	0.0242241	0.0159083	0.0118945	0.0112572	0.00862159	0.0158409	0.0156898	0.0160049
Insomnia	76	rs7974321	C	T	0.0277946	0.0129569	0.0278348	0.0183111	0.0275468	0.0183423	0.0255111	0.0129358	0.0186496	0.0182572	0.032153	0.0183362
Insomnia	77	rs876114	T	G	0.0204689	0.0141874	0.0462744	0.0202734	-0.00462793	0.0198706	0.0124872	0.0140344	0.039909	0.0198668	-0.0147198	0.0198356
Insomnia	78	rs8766	C	T	0.0235665	0.0105344	0.0336412	0.0149476	0.0136749	0.0148525	0.0265434	0.0105261	0.0394056	0.014812	0.0134609	0.0149651
Insomnia	79	rs9563886	C	T	0.0273742	0.0104317	0.0299846	0.0148187	0.0247065	0.0146909	0.0145586	0.0104484	0.0187052	0.0147312	0.0102875	0.0148257
Insomnia	80	rs9931543	T	C	0.0253712	0.0115418	0.0307497	0.016364	0.0202337	0.0162854	0.0339785	0.0117	0.0496219	0.0165328	0.0186867	0.016567
Insomnia	81	rs9941245	G	T	0.0261655	0.0128676	0.0405929	0.0182404	0.0120628	0.0181613	0.0263229	0.0129651	0.0374985	0.0183779	0.0151591	0.0182965
Sleep duration	1	rs10173260	C	T	0.00810935	0.00532686	0.0022543	0.00753463	0.0138977	0.00753394	0.0118926	0.00535482	0.021719	0.00757578	0.00216356	0.00757023
Sleep duration	2	rs10421649	A	T	0.0119891	0.00526609	0.016902	0.00743903	0.00706431	0.00745674	0.0162355	0.00529242	0.0177408	0.00748724	0.0146742	0.0074818
Sleep duration	3	rs10483350	G	A	0.00717136	0.00659013	0.0102395	0.00928384	0.00412135	0.00935746	0.0251621	0.00662305	0.0199043	0.00938104	0.030298	0.00935217
Sleep duration	4	rs1057703	G	T	0.0229468	0.00738792	0.013575	0.0104116	0.0322314	0.010486	0.00732094	0.00739173	0.0163043	0.0104508	-0.00209974	0.0104559
Sleep duration	5	rs10761674	C	T	0.0154582	0.00521873	0.0143594	0.00737192	0.016545	0.00738965	0.00217916	0.00522737	0.000643238	0.00742413	0.00374046	0.00736143
Sleep duration	6	rs10973207	T	G	0.0186506	0.00721335	0.022581	0.0101762	0.0146675	0.0102279	0.0208178	0.00722916	0.00988751	0.0102051	0.032046	0.0102425
Sleep duration	7	rs11190970	G	A	0.0210341	0.00650903	0.0139456	0.00916881	0.0281691	0.00924284	0.0143934	0.00650341	0.00510049	0.00926154	0.0237201	0.00913352
Sleep duration	8	rs112230981	A	G	0.0176077	0.012086	0.0376416	0.0171157	-0.00197649	0.0170726	0.0397025	0.01204	0.05495	0.0170179	0.0243643	0.0170357
Sleep duration	9	rs113113059	T	C	0.0220396	0.00630429	0.0145939	0.00892493	0.0294181	0.00890756	0.0299199	0.00631787	0.0310944	0.00895932	0.0286517	0.00891121
Sleep duration	10	rs11567976	T	C	0.00811031	0.00524863	0.00794965	0.00738427	0.00826155	0.00746316	0.0162398	0.00526155	0.0178432	0.00745125	0.0146699	0.00743112
Sleep duration	11	rs11602180	C	T	0.000356734	0.00698477	0.0171378	0.0098539	-0.016266	0.00990302	0.017076	0.00710223	0.0156682	0.0100465	0.0183776	0.010042
Sleep duration	12	rs11614986	A	G	0.0178487	0.0067764	0.0107599	0.00953035	0.0250898	0.00963876	0.0138307	0.00678654	0.0208057	0.0096094	0.00652581	0.00958565
Sleep duration	13	rs11621908	C	T	0.0295086	0.00949878	0.0290104	0.0133692	0.0302383	0.0134996	0.0369889	0.00956441	0.0269789	0.0134962	0.0470651	0.0135568
Sleep duration	14	rs11643715	G	C	0.0136885	0.00573308	0.0141961	0.00810149	0.013107	0.00811509	0.0156438	0.00576688	0.0229057	0.00818094	0.00824637	0.00813008
Sleep duration	15	rs11885663	T	C	0.0236418	0.00603676	0.0194845	0.00853516	0.0277449	0.0085405	0.00838694	0.00603523	0.0114918	0.00854676	0.00507551	0.00852359
Sleep duration	16	rs12246842	A	G	0.0179526	0.00523114	0.0138631	0.00739388	0.0220747	0.00740289	0.0161217	0.00525308	0.0157678	0.00744116	0.0163842	0.00741707
Sleep duration	17	rs12567114	A	G	0.00472483	0.00585364	0.0100701	0.00822668	-0.000655049	0.00833101	0.0175923	0.00584134	0.0118798	0.00826922	0.0233618	0.00825271
Sleep duration	18	rs12607679	T	C	0.0283774	0.00599067	0.0400693	0.00842021	0.0164777	0.00852485	0.0196552	0.00594937	0.0199543	0.00843133	0.0197325	0.008396
Sleep duration	19	rs12611523	A	G	0.00917668	0.00523482	0.00534259	0.00740713	0.0130179	0.0074013	0.0160076	0.00524761	0.0160065	0.0074404	0.0160635	0.00740209
Sleep duration	20	rs1263056	A	G	0.013682	0.00524184	0.0221962	0.00740591	0.00533999	0.0074219	0.0184055	0.00524834	0.0216639	0.00744012	0.0149564	0.00740536
Sleep duration	21	rs12791153	T	A	0.0323601	0.0096879	0.047602	0.0137122	0.0174387	0.0136912	0.00887902	0.00969512	-0.00397191	0.0135995	0.0224151	0.0138272
Sleep duration	22	rs13088093	G	T	0.0169634	0.00554105	0.0147505	0.00782848	0.0191338	0.00784524	0.0269466	0.00553242	0.0353811	0.0078214	0.0186971	0.00782734
Sleep duration	23	rs13109404	T	G	0.0374926	0.0101889	0.0403665	0.0143679	0.0344302	0.014454	0.0398485	0.0102473	0.0274073	0.0144112	0.05313	0.0145747
Sleep duration	24	rs151014368	A	G	0.0159845	0.00647756	0.015611	0.00915281	0.0162082	0.00917028	0.0237349	0.00648994	0.0441676	0.00919175	0.00316905	0.00916435
Sleep duration	25	rs1517572	C	A	0.00446549	0.00527652	-0.00285629	0.00743417	0.0118623	0.00749091	0.016118	0.0053033	0.0129338	0.00751247	0.0192079	0.00748781
Sleep duration	26	rs1553132	G	A	0.0145081	0.0059379	0.00920535	0.00840325	0.0198177	0.0083935	0.0261122	0.00594004	0.02294	0.00841422	0.029636	0.00838684
Sleep duration	27	rs17427571	A	G	0.0179108	0.00560277	0.0195747	0.00787614	0.016337	0.00797221	0.0257437	0.00562089	0.0401106	0.00793138	0.0111011	0.00796731
Sleep duration	28	rs174560	C	T	0.00717828	0.00563608	0.00600725	0.00796623	0.00838876	0.00797646	0.0116536	0.005627	0.0170579	0.00797137	0.00613583	0.00794365
Sleep duration	29	rs17732997	C	G	0.0217755	0.00526834	0.026226	0.007426	0.0173456	0.0074757	0.00908725	0.00528762	0.0120501	0.00745592	0.00602217	0.00750084
Sleep duration	30	rs1776776	T	C	0.0228777	0.00779655	0.0291364	0.0109828	0.01636	0.0110712	0.0224502	0.00787946	0.0255263	0.0111873	0.0196599	0.0110999
Sleep duration	31	rs180769	T	C	0.0105762	0.00527991	0.0126975	0.00745585	0.00836128	0.00748004	0.0123957	0.00528727	0.00769821	0.00746051	0.0172336	0.00749454
Sleep duration	32	rs1939455	G	T	0.0245313	0.00822875	0.0220795	0.0116155	0.0270713	0.0116603	0.0166926	0.00825293	0.0107587	0.0116665	0.0225517	0.0116758
Sleep duration	33	rs1991556	G	A	0.0140293	0.0062456	0.0126975	0.00883216	0.0152434	0.00883484	0.011438	0.00628436	0.00693659	0.0088598	0.0159881	0.00891599
Sleep duration	34	rs205024	T	C	0.0143623	0.00536356	0.0141659	0.00756631	0.014742	0.00760509	0.00850245	0.00535437	0.00285125	0.00757027	0.0140916	0.0075744
Sleep duration	35	rs2072727	T	C	0.011801	0.00523929	0.0143024	0.00739775	0.00919653	0.00742395	0.0198016	0.00530434	0.0266908	0.00748981	0.0128556	0.00751398
Sleep duration	36	rs2079070	C	G	0.0160559	0.0059323	0.0262692	0.00837724	0.00607927	0.00840333	0.00966998	0.00590191	0.00712005	0.00835694	0.0122801	0.00833549
Sleep duration	37	rs2139261	G	C	0.00912198	0.00665906	-0.00523651	0.00942567	0.0231728	0.00941056	0.0232147	0.00668181	0.0206701	0.00943253	0.0255571	0.0094669
Sleep duration	38	rs2192528	A	G	0.0171687	0.00522741	0.0115194	0.00735215	0.0229449	0.00743521	0.0132462	0.0052429	0.0115296	0.00741388	0.0149065	0.00741541
Sleep duration	39	rs2231265	G	A	0.0227552	0.00620055	0.0152339	0.00875127	0.0299448	0.00878841	0.00306031	0.00621398	-0.00647655	0.00877559	0.0128201	0.00880114
Sleep duration	40	rs269054	A	T	0.0199067	0.00527311	0.021176	0.00745357	0.0187616	0.00746234	0.00669037	0.00529203	0.00514484	0.00750877	0.00803259	0.00745913
Sleep duration	41	rs3095508	C	A	0.0112708	0.00530304	-0.00122381	0.00749335	0.0236061	0.00750691	0.0123907	0.00531655	-0.000107698	0.00753958	0.0248478	0.00749717
Sleep duration	42	rs330088	C	T	0.0143542	0.00525743	0.0134172	0.00743061	0.0152479	0.00744092	0.018947	0.00522972	0.0161191	0.00742662	0.0214426	0.00736521
Sleep duration	43	rs34354917	C	A	0.00767138	0.00591378	0.0112899	0.00834526	0.00392554	0.00838269	0.0178574	0.00565154	0.00918618	0.00799982	0.0267326	0.00798531
Sleep duration	44	rs34556183	A	G	0.0127428	0.00583097	0.00135609	0.00825218	0.0238932	0.00824131	0.0198649	0.00581224	0.0157173	0.00825445	0.0239042	0.0081848
Sleep duration	45	rs34731055	T	C	0.0118428	0.00675904	0.0135353	0.00957044	0.0103786	0.00954912	0.0208049	0.00679109	0.017132	0.00962147	0.0248579	0.00958692
Sleep duration	46	rs35531607	C	T	0.0104454	0.00523415	0.0156573	0.00739215	0.0052837	0.00741524	0.0175063	0.00523302	0.0238311	0.00739573	0.0113117	0.00740633
Sleep duration	47	rs365663	A	G	0.0162873	0.00525829	0.0180342	0.00742571	0.0144837	0.00744778	0.00579727	0.00526315	0.00986666	0.00745124	0.00202234	0.00743513
Sleep duration	48	rs374153	C	T	0.00855906	0.00718053	-0.00512645	0.0101353	0.0221596	0.0101746	0.0184889	0.00716037	0.0147608	0.0101626	0.0219039	0.0100904
Sleep duration	49	rs4128364	C	T	0.0132578	0.00549258	-0.000453758	0.00776878	0.0266781	0.00776773	0.0198636	0.00550614	0.0218444	0.00780069	0.0177548	0.00777301
Sleep duration	50	rs4538155	T	C	0.0154438	0.00547098	0.0253549	0.00771306	0.00540943	0.0077619	0.020262	0.00546555	0.0125075	0.00774093	0.0277688	0.00771796
Sleep duration	51	rs4592416	G	A	0.0148877	0.00521831	0.0231832	0.00736105	0.00673139	0.00739953	0.0177133	0.0052349	0.0201909	0.00741592	0.015137	0.0073913
Sleep duration	52	rs460692	C	T	0.022764	0.00770365	0.0110518	0.0108463	0.0345597	0.0109441	0.0120537	0.00767	0.00725271	0.0108997	0.0168363	0.0107945
Sleep duration	53	rs4767550	G	A	0.00447188	0.00531865	0.00686391	0.00750638	0.00223471	0.00753891	0.0147587	0.00532753	0.00989341	0.00756885	0.019416	0.00750037
Sleep duration	54	rs55658675	C	T	0.0163848	0.00546095	0.0155363	0.00772432	0.0172994	0.00772312	0.011062	0.00546823	0.0181025	0.00772399	0.00393703	0.00774311
Sleep duration	55	rs56372231	T	C	0.0215088	0.00552012	0.0138654	0.00778645	0.0291138	0.00782861	0.0141172	0.00554688	0.00536583	0.00786387	0.022859	0.00782495
Sleep duration	56	rs61796569	T	C	0.016049	0.00590792	0.017618	0.00833929	0.0144405	0.0083716	0.0114791	0.00591574	0.0131363	0.00837471	0.0100237	0.0083579
Sleep duration	57	rs61985058	T	C	0.0179787	0.00741022	0.0259917	0.0104501	0.00995758	0.010511	0.0240137	0.00740662	0.0362004	0.0104947	0.0119805	0.010455
Sleep duration	58	rs62120041	T	C	0.0235724	0.0104788	0.0376564	0.0148152	0.00969045	0.0148246	0.0318554	0.0105314	0.027486	0.0150143	0.0358922	0.0147737
Sleep duration	59	rs6575005	T	C	0.0123081	0.00606201	0.0183071	0.00855853	0.00630919	0.00858863	0.0152287	0.00608381	0.0112798	0.00857014	0.0194813	0.00863866
Sleep duration	60	rs7115226	A	C	0.0313741	0.0100325	0.0285644	0.014054	0.0343888	0.0143263	0.0242597	0.010082	0.0267308	0.0143512	0.0222444	0.0141656
Sleep duration	61	rs72804080	G	A	0.0171634	0.00739089	0.0219957	0.0103551	0.0120979	0.0105521	0.0264554	0.00738774	0.0307522	0.0104553	0.0223545	0.0104402
Sleep duration	62	rs73219758	G	A	0.012776	0.00573939	0.0146205	0.0080913	0.0109269	0.00814322	0.00885816	0.00575781	0.00604934	0.00818877	0.0115739	0.00809688
Sleep duration	63	rs7503199	C	T	0.00312586	0.00590935	0.0182838	0.00832734	-0.0119721	0.00838686	0.0213967	0.00588121	0.0212609	0.00831832	0.0213763	0.00831592
Sleep duration	64	rs75539574	C	A	0.0496259	0.00935499	0.0606288	0.0132429	0.0390481	0.0132195	0.0366233	0.00935686	0.0316357	0.0132477	0.0419017	0.0132177
Sleep duration	65	rs7556815	A	G	0.0507874	0.00631459	0.0579987	0.00889263	0.0433025	0.00896943	0.0373904	0.00630402	0.0324471	0.0089338	0.0424263	0.0088962
Sleep duration	66	rs7616632	T	G	0.0119846	0.00523566	0.00682172	0.00739246	0.0171207	0.00741763	0.0226949	0.00523973	0.0209273	0.0074127	0.0245246	0.00740731
Sleep duration	67	rs7644809	T	C	0.0119814	0.00529698	0.0101303	0.00749119	0.0138207	0.00749311	0.0144109	0.00530781	0.0161777	0.00750745	0.0123024	0.00750564
Sleep duration	68	rs7806045	T	C	0.0181325	0.00610166	0.00811302	0.00859591	0.0281635	0.00866343	0.0135457	0.00604917	0.00549884	0.00855325	0.0216187	0.00855656
Sleep duration	69	rs7915425	T	C	0.0162611	0.00685019	0.00204651	0.00968898	0.0303215	0.00968775	0.0307324	0.00686651	0.0350208	0.00971647	0.026512	0.00970577
Sleep duration	70	rs7951019	G	T	0.043003	0.0151282	0.0562121	0.0213343	0.02958	0.0214578	0.0223397	0.0151068	0.0239592	0.0214209	0.0205398	0.0213068
Sleep duration	71	rs80193650	G	A	0.0226724	0.00703303	0.0265046	0.00988921	0.0187285	0.0100053	0.0106337	0.00707904	0.0183921	0.0100099	0.00268577	0.0100126
Sleep duration	72	rs8038326	A	G	0.0213687	0.00584842	0.00801502	0.0082617	0.0344628	0.00828088	0.0153777	0.00583765	0.0087698	0.00824142	0.0220723	0.00827127
Sleep duration	73	rs8050478	G	A	0.0105105	0.0052112	0.0121912	0.00735237	0.00885089	0.00738806	0.0224729	0.00520941	0.0201072	0.00737742	0.0247635	0.00735779
Sleep duration	74	rs915416	C	G	0.0176682	0.00573633	0.00818879	0.00808059	0.0272357	0.00814626	0.0278727	0.00575061	0.0356792	0.00815992	0.0204675	0.00810617
Sleep duration	75	rs9345234	C	A	0.00502008	0.00529064	0.00184962	0.00748359	0.00813147	0.00748154	0.0149479	0.00530441	0.0216755	0.00753236	0.00822242	0.0074706
Sleep duration	76	rs9382445	T	C	0.0123353	0.00534621	0.00473467	0.00755605	0.0197881	0.00756606	0.0195647	0.00545118	0.0140552	0.00772732	0.0249796	0.00769105
Sleep duration	77	rs9903973	C	T	0.0058178	0.00522735	0.0191133	0.00736785	-0.00749523	0.00741828	0.0114342	0.00524253	0.0138505	0.00743294	0.00888123	0.00739568
Sleep duration	78	rs9940646	C	G	0.0175424	0.00524729	0.0234683	0.00741149	0.0118047	0.00743176	0.0165336	0.00535216	0.00795299	0.00756929	0.025289	0.00756891
Estimates are ln(OR) of insomnia, and difference in mean (minutes) for sleep duration.
Abbreviations: EA, effect allele; NEA, non-effect allele; SE, standard error; SNP, single nucleotide polymorphism; UKB, UK Biobank.
